# Confirmation of an Inverse Relationship between Bioaerosol Count and Influenza-like Illnesses, Including COVID-19. On the Contribution of Mold Spores

**DOI:** 10.1101/2021.02.07.21251322

**Authors:** Richa B. Shah, Rachna D. Shah, Damien G. Retzinger, Andrew C. Retzinger, Deborah A. Retzinger, Gregory S. Retzinger

## Abstract

Data from Chicago confirm the end of flu season coincides with the beginning of pollen season. The end of flu season also coincides with onset of seasonal aerosolization of mold spores. Overall, the data suggest bioaerosols, especially mold spores, compete with viruses for a shared receptor, with the periodicity of influenza-like illnesses, including COVID-19, a consequence of seasonal factors that influence aerosolization of competing species.

## Supplemental Data for "Confirmation of an Inverse Relationship between Bioaerosol Count and Influenza-like Illnesses, Including COVID-19. On the Contribution of Mold Spores"

### Sheet: Table S4 - Mold Spore Count
Date	Total Spore Count	Alternaria	Botrytis	Cercospora	Chaetomium	Cladosporium	Coprinus-type	Curvularia	Diatrypaceae	Dreshslera / Helminthosporium	Epicoccum	Fusarium	Ganoderma	Leptosphaeria-type	Nigrospora	Oidium / Erysiphe	Penicillium / Aspergillus	Periconia	Peronospora	Pithomyces	Pleospora	Polythrincium	Rusts	Smuts / Myxomycetes	Stemphylium	Torula	Undifferentiated Ascospores	Undifferentiated Basidiospores	Unidentified Fungi
2015-03-16	1333	25	0	25	0	755	0	0	0	0	101	0	0	0	0	0	0	0	0	0	0	0	50	302	0	0	25	50	0
2015-03-17	2365	0	0	25	0	1636	0	0	0	0	25	0	0	0	0	0	352	0	0	0	0	0	0	126	0	25	151	25	0
2015-03-18	693	0	0	25	0	322	0	0	0	0	0	0	0	0	0	0	0	0	0	0	0	0	25	247	0	0	74	0	0
2015-03-19	965	0	0	25	0	569	0	0	0	0	49	0	0	49	0	0	0	0	0	0	0	0	74	149	0	0	25	25	0
2015-03-20	880	0	0	0	0	780	0	0	0	0	0	0	0	0	0	0	0	0	0	0	0	0	0	50	0	0	50	0	0
2015-03-23	906	0	0	0	25	529	0	0	0	0	0	0	0	0	0	0	0	0	0	0	0	0	0	352	0	0	0	0	0
2015-03-24	846	0	0	0	0	437	0	0	0	0	0	0	0	0	0	0	0	0	0	0	0	0	0	205	0	51	102	51	0
2015-03-25	271	0	0	0	0	99	0	0	0	0	0	0	0	0	49	0	0	0	0	0	0	0	0	25	0	0	49	49	0
2015-03-26	2328	0	0	25	0	397	0	0	0	0	0	0	0	0	0	0	0	0	0	0	0	0	0	198	25	0	1683	0	0
2015-03-27	1205	0	0	0	0	691	27	0	77	0	51	0	0	0	51	26	0	0	0	0	0	0	102	102	26	0	26	26	0
2015-03-30	2667	252	0	50	0	1233	0	0	0	0	101	0	0	0	0	0	0	0	0	0	0	0	50	654	25	0	252	50	0
2015-03-31	1862	50	0	76	0	1158	0	0	0	0	25	0	0	0	0	0	0	25	0	0	0	0	0	201	76	0	201	50	0
2015-04-01	1486	26	0	26	0	691	0	0	0	0	26	0	0	0	26	0	0	0	0	0	26	0	51	205	0	0	358	51	0
2015-04-02	1690	26	0	0	0	1203	0	0	0	0	0	0	0	0	0	0	0	26	0	0	0	0	0	307	0	0	128	0	0
2015-04-06	2493	50	0	76	0	881	101	0	76	0	0	0	0	0	0	0	0	0	0	0	0	0	0	529	0	0	730	50	0
2015-04-07	1743	26	0	26	0	589	26	0	0	0	0	0	0	0	0	26	0	0	0	0	51	0	0	205	0	0	768	26	0
2015-04-08	2613	0	0	0	0	1613	26	0	205	0	0	0	0	0	0	0	0	0	0	0	0	0	0	282	0	0	461	26	0
2015-04-09	3020	50	0	0	0	1636	25	0	277	0	0	0	0	0	50	0	0	0	0	0	0	0	50	529	0	0	378	25	0
2015-04-10	13190	74	0	223	0	3391	272	0	3316	0	99	0	0	0	49	0	0	0	0	0	99	0	74	1559	0	0	3935	99	0
2015-04-13	3195	50	0	0	25	1409	352	0	0	0	101	0	0	0	0	0	0	0	0	0	0	0	50	277	0	0	906	25	0
2015-04-14	4857	50	0	0	25	1737	101	0	503	0	50	0	0	0	0	25	76	0	0	0	0	0	0	1435	0	0	805	50	0
2015-04-15	1962	0	0	50	0	1384	50	0	0	0	25	0	0	0	0	25	76	0	0	0	0	0	0	201	0	25	126	0	0
2015-04-16	1997	102	0	26	26	922	77	0	26	0	0	0	0	0	0	51	0	0	0	0	0	0	51	307	0	51	307	51	0
2015-04-17	2340	76	0	50	0	705	151	0	554	0	0	0	0	0	0	0	0	25	0	0	0	0	25	201	50	0	503	0	0
2015-04-20	6326	0	0	26	0	1331	461	0	2740	0	26	0	0	0	51	0	0	0	0	0	26	0	0	333	26	26	1229	51	0
2015-04-21	5868	0	0	149	0	3168	198	0	149	0	74	0	0	0	25	0	223	0	0	0	25	0	124	247	0	0	1486	0	0
2015-04-22	5814	50	0	0	0	3926	101	0	0	0	101	0	0	0	0	0	0	0	0	0	0	0	76	906	0	0	629	25	0
2015-04-23	1946	26	0	0	0	1306	0	0	0	0	0	0	0	0	0	0	0	0	0	0	0	0	0	512	0	0	102	0	0
2015-04-24	680	0	0	0	0	151	25	25	0	25	25	0	0	0	76	0	0	0	0	0	25	0	0	227	0	0	76	25	0
2015-04-27	1229	0	0	26	0	512	0	0	77	0	0	0	0	0	0	0	0	0	0	0	0	0	0	333	0	0	230	51	0
2015-04-28	915	0	0	0	0	322	49	0	0	0	49	0	0	0	0	0	0	25	0	0	0	0	0	223	0	0	247	0	0
2015-04-29	768	0	0	0	0	307	179	0	0	0	0	0	0	0	26	0	0	0	0	0	0	0	0	128	0	0	128	0	0
2015-04-30	1459	0	0	26	0	947	102	0	0	0	77	0	0	0	0	51	0	0	0	0	0	0	0	154	0	0	51	51	0
2015-05-01	640	26	0	0	0	179	51	0	0	26	0	0	0	0	0	51	0	0	0	0	0	0	0	179	0	0	128	0	0
2015-05-04	6402	51	0	0	0	2228	358	26	282	0	26	0	0	0	0	0	384	0	0	0	0	26	307	845	0	77	1715	77	0
2015-05-05	7629	51	0	102	0	2432	1075	0	1306	26	26	0	0	0	0	179	205	77	0	0	26	0	102	435	0	0	1536	51	0
2015-05-06	4072	26	0	0	0	128	614	0	154	0	0	0	0	0	0	0	768	26	0	0	0	0	128	154	0	0	2074	0	0
2015-05-07	14453	49	0	25	0	8489	1980	0	74	49	25	0	0	0	0	0	0	25	0	0	0	0	99	247	0	124	3267	0	0
2015-05-08	15642	198	0	149	0	10370	693	0	0	49	49	0	0	0	25	0	0	25	0	0	25	25	74	396	0	124	3391	49	0
2015-05-11	10742	297	0	99	0	5668	940	0	99	25	0	0	25	0	25	25	594	49	0	0	25	25	0	544	0	25	2203	74	0
2015-05-12	34799	99	0	520	0	5049	743	0	0	25	49	0	49	0	0	0	693	25	0	0	25	0	25	470	0	0	26953	74	0
2015-05-13	15393	99	0	99	0	7994	520	0	0	25	99	0	0	0	49	0	99	74	0	0	49	0	49	1064	0	0	5074	99	0
2015-05-14	4678	0	0	0	25	1040	520	0	0	0	0	0	0	0	0	0	569	124	0	0	0	0	49	965	0	25	1312	49	0
2015-05-15	8314	74	0	0	49	2549	1114	0	0	74	99	0	99	0	25	0	99	49	0	0	0	0	25	619	0	49	3316	74	0
2015-05-18	25443	149	0	247	74	7252	1435	0	0	124	25	0	0	0	0	25	0	49	0	0	25	0	124	1089	0	49	14702	74	0
2015-05-19	23459	76	0	126	201	6670	1586	25	101	176	126	0	0	0	0	0	0	25	0	0	0	0	50	831	0	25	13365	76	0
2015-05-20	4479	74	0	25	0	1213	272	49	0	0	74	0	0	0	0	0	0	0	0	0	0	0	74	173	0	0	2500	25	0
2015-05-21	11880	25	0	173	0	594	247	0	446	0	25	0	25	0	25	0	0	25	0	25	25	0	173	247	25	0	9751	49	0
2015-05-22	15369	49	0	173	0	2178	421	0	0	173	0	0	25	0	49	0	0	74	0	0	0	0	0	1510	0	25	10618	74	0
2015-05-26	13611	74	0	198	25	1708	470	0	247	74	25	0	99	0	0	0	0	0	0	0	0	0	49	619	0	99	9875	49	0
2015-05-27	25640	74	0	272	74	2178	965	25	346	25	0	0	124	0	25	0	0	124	0	25	99	0	49	940	0	74	20122	99	0
2015-05-28	24353	74	0	346	124	6311	1287	0	74	25	0	0	297	0	0	49	0	124	0	0	0	0	49	520	0	0	14999	74	0
2015-05-29	20713	74	0	74	25	7895	1411	0	49	49	25	0	173	0	49	0	0	49	0	0	0	25	0	297	0	0	10444	74	0
2015-06-01	27817	0	0	74	49	2747	643	25	965	99	0	0	272	0	0	0	0	25	0	0	0	0	149	3143	0	49	19503	74	0
2015-06-02	14300	25	0	124	0	916	68	0	0	0	0	0	322	0	0	0	0	25	0	0	0	0	49	1114	0	25	11558	74	0
2015-06-03	12002	173	0	49	0	4777	1262	0	0	74	173	0	124	0	49	0	0	74	0	0	0	0	25	149	0	25	4999	49	0
2015-06-04	18391	149	0	74	49	8217	1658	0	0	99	124	0	322	0	25	0	0	99	0	0	0	25	124	1213	0	25	6089	99	0
2015-06-05	17249	149	0	49	99	6064	1955	0	99	99	49	0	247	0	49	0	0	25	0	0	0	25	25	1683	0	49	6484	99	0
2015-06-08	26011	25	0	767	0	2178	965	0	1757	49	0	0	173	0	25	25	0	0	0	74	0	0	74	965	0	74	18736	124	0
2015-06-09	101645	124	0	643	49	22769	841	0	346	223	49	0	297	0	0	25	0	0	0	74	0	74	49	2500	0	74	73384	124	0
2015-06-10	20121	149	0	297	49	7128	1534	0	0	99	25	0	396	0	0	49	0	0	0	0	0	25	74	371	0	25	9801	99	0
2015-06-11	17399	322	0	371	0	8762	817	0	0	297	25	0	247	0	25	49	0	99	0	25	0	49	49	1213	0	74	4826	149	0
2015-06-12	19280	124	0	198	0	5395	1040	0	421	74	49	0	421	0	0	0	0	25	0	49	0	0	173	718	0	49	10544	0	0
2015-06-15	25913	0	0	2178	124	2475	1658	0	198	49	0	0	173	0	0	0	0	0	0	25	0	0	0	520	0	25	18364	124	0
2015-06-16	23118	74	0	1634	149	594	1213	0	718	0	25	0	495	0	49	0	0	0	0	0	0	0	0	743	0	0	17275	149	0
2015-06-17	23784	74	0	346	149	4628	891	0	49	99	25	0	767	0	0	0	0	25	0	0	0	0	0	891	0	49	15667	124	0
2015-06-18	9034	25	0	173	25	1708	916	49	223	0	0	0	297	0	0	25	0	49	0	0	0	0	0	297	25	0	5148	74	0
2015-06-19	25690	99	0	371	74	5940	1584	0	99	99	198	0	495	0	49	0	891	0	0	0	0	25	0	891	0	0	14751	124	0
2015-06-22	63065	223	0	2153	124	7524	1708	0	149	124	0	0	569	0	25	0	0	0	0	25	0	0	0	693	0	0	49624	124	0
2015-06-23	21186	149	0	1163	124	2054	2302	0	99	49	99	0	619	0	49	25	0	0	0	25	0	0	0	718	0	0	13612	99	0
2015-06-24	24874	149	0	99	25	3539	916	0	49	74	198	0	643	0	0	0	0	149	0	74	0	0	49	1312	0	99	17375	124	0
2015-06-25	14006	49	0	173	49	2425	1559	0	668	74	0	0	371	0	0	0	0	25	0	74	0	0	149	1188	0	0	7153	49	0
2015-06-26	19305	74	0	520	25	346	1114	0	3366	25	99	0	421	0	0	0	0	0	0	25	0	25	49	1213	0	25	11929	49	0
2015-06-29	13983	99	0	470	49	4183	1114	25	0	49	25	0	594	0	0	0	0	0	0	0	0	25	49	619	25	49	6559	49	0
2015-06-30	19750	0	0	446	99	569	2005	25	396	0	0	0	495	0	25	25	0	0	0	49	0	0	149	1435	49	0	13934	49	0
2015-07-01	44104	149	0	767	99	4059	1609	49	198	49	99	0	841	0	25	124	0	0	0	0	0	0	99	1361	0	0	34452	124	0
2015-07-02	7523	0	0	49	74	1460	990	0	0	99	149	0	743	0	25	49	0	0	0	0	0	74	49	1262	0	25	2401	74	0
2015-07-06	12526	396	0	0	74	5989	1411	0	0	149	223	0	693	0	25	0	0	25	0	0	0	149	25	866	25	124	2228	124	0
2015-07-07	36355	272	0	446	0	7177	841	0	1089	74	49	0	668	0	0	25	0	0	0	0	0	99	247	3019	49	99	22077	124	0
2015-07-08	16681	49	0	74	49	3638	223	0	74	25	25	0	520	0	0	25	223	74	0	0	0	0	149	1559	0	25	9900	49	0
2015-07-09	12720	49	0	124	49	1188	668	0	49	49	0	0	1040	0	25	25	223	99	0	0	0	49	124	1534	25	0	7351	49	0
2015-07-10	16435	0	0	124	74	5098	619	0	99	0	25	0	1040	0	25	0	124	49	0	25	0	25	49	1188	0	0	7871	0	0
2015-07-13	11481	74	0	99	99	2079	1534	0	49	74	49	0	668	0	25	74	0	0	0	0	0	49	74	1584	0	0	4876	74	0
2015-07-14	31902	272	0	470	99	6534	965	0	1312	74	49	0	322	0	0	25	0	173	0	99	0	0	124	1089	0	0	20196	99	0
2015-07-15	18733	49	0	223	74	5742	940	0	149	49	0	0	495	0	49	0	0	74	0	0	0	49	99	1658	0	99	8910	74	0
2015-07-16	13536	99	0	49	25	2549	817	0	0	25	74	0	1460	0	0	25	0	124	0	74	0	49	25	1559	0	49	6484	49	0
2015-07-17	15788	49	0	272	49	2970	1114	0	866	25	25	0	891	0	25	0	0	74	0	0	0	49	247	1312	0	0	7771	49	0
2015-07-20	24033	619	0	346	223	4975	1856	0	0	421	149	0	817	0	74	49	124	74	0	25	0	74	74	2995	25	74	10890	149	0
2015-07-21	27868	619	0	346	99	13885	1386	0	0	223	272	0	495	0	0	49	0	124	0	99	0	49	74	2500	0	124	7375	149	0
2015-07-22	11793	198	0	49	49	4901	643	0	0	272	173	0	990	0	0	0	0	25	0	124	0	14	173	767	0	149	3217	0	49
2015-07-23	8215	124	0	0	0	2648	817	0	0	25	74	0	693	0	0	0	0	49	0	99	0	49	49	1188	0	0	2326	74	0
2015-07-24	8231	76	0	76	25	2542	931	0	0	50	76	0	1057	0	0	76	0	0	0	25	0	25	50	1561	0	25	1586	50	0
2015-07-27	11805	124	0	49	25	3910	421	74	0	0	99	0	1138	0	0	25	0	0	0	25	0	25	49	1411	0	25	4331	74	0
2015-07-28	20271	223	0	173	0	12326	520	25	0	198	124	0	990	0	49	74	0	0	0	25	0	124	149	940	0	0	4207	124	0
2015-07-29	13461	99	0	272	0	3440	594	49	74	25	173	0	643	0	74	49	0	0	49	198	0	0	817	2871	0	25	3935	74	0
2015-07-30	39029	322	0	1114	25	23215	643	49	0	495	247	0	643	0	25	49	0	74	0	74	0	74	718	2302	0	124	8712	124	0
2015-07-31	21828	569	0	495	49	11632	544	0	0	272	421	0	569	0	74	0	0	0	0	25	0	25	346	2277	0	198	4183	149	0
2015-08-03	26036	396	0	1262	0	13266	272	49	1188	173	173	0	396	0	0	0	0	25	0	198	0	149	965	3688	0	49	3638	149	0
2015-08-04	15467	421	0	396	25	6311	297	0	74	198	99	0	544	0	49	74	0	49	49	49	0	124	322	1386	0	149	4752	99	0
2015-08-05	9799	198	0	99	0	4405	569	25	0	371	124	0	495	0	0	0	0	0	0	49	0	0	247	2104	0	74	965	74	0
2015-08-06	7252	173	0	0	0	3416	470	25	0	124	99	0	743	0	25	0	0	0	25	0	0	49	74	965	0	247	743	74	0
2015-08-07	8317	149	0	49	25	4133	247	25	0	99	99	0	916	0	0	0	0	0	124	25	0	25	25	1188	0	25	1089	74	0
2015-08-10	14454	198	0	173	49	9850	544	0	0	49	25	0	520	0	25	0	0	74	25	49	0	99	149	743	0	0	1808	74	0
2015-08-11	31078	322	0	495	0	23205	641	938	0	25	173	0	643	0	74	49	0	0	49	0	0	0	149	940	0	0	3226	149	0
2015-08-12	15657	151	0	277	76	9338	352	0	0	50	126	0	554	0	76	50	151	76	0	50	0	25	227	1133	0	0	2844	101	0
2015-08-13	12573	247	0	149	0	7747	346	25	0	99	247	0	718	0	74	25	0	0	0	198	0	0	223	1064	0	0	1312	99	0
2015-08-14	51853	421	0	1089	25	44822	446	0	25	173	198	0	544	0	0	0	0	49	0	124	0	25	198	1486	0	25	2079	124	0
2015-08-17	40244	743	0	1435	0	31309	718	74	0	223	124	0	446	0	149	49	0	0	49	247	0	49	99	1609	0	25	2772	124	0
2015-08-18	33957	124	0	767	25	23686	743	25	643	25	74	0	396	0	0	0	0	0	49	272	0	0	247	1807	0	49	4901	124	0
2015-08-19	0	0	0	0	0	0	0	0	0	0	0	0	0	0	0	0	0	0	0	0	0	0	0	0	0	0	0	0	0
2015-08-20	50267	124	0	767	25	25121	396	0	198	149	0	0	371	0	49	25	0	74	0	99	0	25	198	1559	0	0	20963	124	0
2015-08-21	35246	124	0	272	0	22151	817	25	0	149	49	0	693	0	25	25	149	25	0	25	0	0	25	1460	0	25	9083	124	0
2015-08-24	24971	322	0	198	25	12870	767	0	0	173	124	0	643	0	49	0	0	49	0	25	0	0	0	1435	0	0	8192	99	0
2015-08-25	17547	223	0	198	25	8266	371	0	0	124	74	0	371	0	49	0	0	0	0	124	0	25	124	2128	0	0	5321	124	0
2015-08-26	8637	124	0	99	49	2326	322	25	0	0	99	0	693	0	49	25	0	0	0	124	0	49	421	1634	0	49	2475	74	0
2015-08-27	7021	25	0	0	25	931	856	0	0	0	0	0	1007	0	25	0	0	50	0	76	0	25	151	1384	0	0	2416	50	0
2015-08-28	6160	25	0	25	74	841	767	0	0	49	0	0	940	0	99	0	643	99	0	49	0	74	149	767	0	25	1435	99	0
2015-08-31	15394	272	0	49	0	9430	173	0	0	0	25	0	693	0	0	25	124	49	0	0	0	0	25	792	0	0	3663	74	0
2015-09-01	17847	446	0	668	25	9999	965	124	0	371	149	0	866	0	124	0	99	25	0	124	0	0	149	1213	0	0	2376	124	0
2015-09-02	76403	1163	0	2623	0	62494	767	0	0	421	247	0	743	0	198	0	0	124	0	149	0	49	99	1683	0	0	5445	198	0
2015-09-03	34004	569	0	1856	0	23686	668	74	0	396	295	0	743	0	99	0	0	49	0	124	0	25	49	1114	0	0	0	4084	173
2015-09-04	33880	428	0	1485	25	22048	730	25	0	378	227	0	529	0	126	0	1712	101	0	76	0	0	50	2064	0	0	3725	151	0
2015-09-08	21410	272	0	1807	0	14405	297	25	0	149	149	0	544	0	25	0	446	49	25	99	0	0	99	1386	0	0	1559	74	0
2015-09-09	26386	74	0	1980	99	8217	470	25	1337	25	0	0	743	0	25	0	569	0	0	25	0	25	0	1634	25	0	10989	124	0
2015-09-10	22374	470	0	25	74	8390	1411	0	247	198	99	0	1312	0	49	0	0	25	0	0	0	25	149	2252	0	0	7549	99	0
2015-09-11	29574	247	0	396	74	10568	965	0	866	173	173	0	866	0	49	0	0	124	0	0	0	49	223	1510	0	0	13217	74	0
2015-09-14	11605	124	0	470	49	4752	495	0	0	49	544	0	1040	0	124	0	0	49	0	49	0	0	74	1237	0	74	2376	99	0
2015-09-15	55414	1931	0	2104	0	40664	446	0	0	544	990	0	173	0	247	0	0	74	0	99	0	0	322	2079	0	49	5519	173	0
2015-09-16	22428	378	0	1460	126	13768	730	50	0	0	403	0	403	0	0	25	0	50	0	101	0	25	126	1435	0	151	3071	126	0
2015-09-17	26376	302	0	1107	25	16259	730	76	0	352	579	0	503	0	201	0	0	76	0	151	0	50	403	1837	0	176	3373	176	0
2015-09-18	34032	654	0	1812	76	21043	780	176	0	176	554	0	579	0	176	0	0	252	0	76	0	25	252	2341	0	101	4783	176	0
2015-09-21	14875	126	0	101	101	3977	428	0	76	176	151	0	956	0	50	25	654	25	0	0	0	50	25	2316	0	50	5512	76	0
2015-09-22	14132	223	0	74	0	7450	297	0	0	124	198	0	1237	0	49	0	0	25	0	25	0	0	49	1411	0	0	2871	99	0
2015-09-23	23636	322	0	965	49	16805	396	0	0	99	198	0	594	0	99	0	0	74	0	0	0	25	0	1634	0	74	2203	99	0
2015-09-24	13488	371	0	272	49	6831	520	0	0	49	346	0	1163	0	74	25	0	149	0	25	0	99	74	1386	0	25	1931	99	0
2015-09-25	13215	247	0	173	0	7425	767	0	0	124	371	0	990	0	25	25	99	99	0	25	0	0	173	1534	0	0	1064	74	0
2015-09-28	11310	272	0	495	0	4158	792	49	0	99	223	0	1064	0	49	0	0	49	0	25	0	25	124	1435	0	25	2302	124	0
2015-09-29	27842	643	0	965	0	17523	965	49	0	0	322	0	1237	0	99	25	0	49	25	99	0	25	74	1188	0	25	4430	99	0
2015-09-30	11099	201	0	176	0	4304	352	0	403	0	176	0	705	0	0	25	0	50	0	25	0	0	101	1208	0	0	3247	126	0
2015-10-01	10926	227	0	227	50	3801	378	0	0	101	176	0	755	0	50	0	0	0	0	0	0	0	126	1737	0	76	3121	101	0
2015-10-02	10022	272	0	223	0	4133	198	0	198	25	272	0	470	0	0	0	149	49	0	0	0	0	99	2029	0	124	1732	49	0
2015-10-05	4678	25	0	25	0	1015	346	0	346	25	149	0	223	0	0	0	0	0	0	0	0	0	0	371	0	0	2104	49	0
2015-10-06	3698	0	0	0	50	1133	453	0	0	0	0	0	428	0	0	25	0	50	0	0	0	50	25	352	0	0	1082	50	0
2015-10-07	4529	74	0	0	0	1213	346	0	0	0	124	0	619	0	74	0	841	99	0	74	0	25	223	297	0	25	446	49	0
2015-10-08	7499	322	0	0	0	2698	470	0	0	198	297	0	841	0	25	0	346	74	0	49	0	25	25	891	0	0	1114	124	0
2015-10-09	24476	495	0	594	49	16236	247	0	99	569	940	0	297	0	99	0	99	149	0	74	0	25	371	965	0	74	2945	149	0
2015-10-12	25074	594	0	792	0	17746	223	49	0	322	446	0	149	0	149	0	0	198	0	99	0	25	371	1114	0	0	2698	99	0
2015-10-13	33834	817	0	693	49	24280	149	0	0	346	470	0	173	0	49	0	520	99	25	25	0	25	124	2401	0	124	3316	149	0
2015-10-14	9777	346	0	149	25	4232	223	0	0	124	446	0	396	0	124	0	0	149	25	74	0	49	198	1658	0	0	1460	99	0
2015-10-15	9628	297	0	149	49	4752	272	0	0	99	173	0	297	0	25	0	0	74	0	25	0	25	149	1262	0	25	1881	74	0
2015-10-16	10344	247	0	346	0	5767	124	0	0	173	421	0	99	0	49	25	0	99	0	25	0	0	49	0	1460	74	1312	74	0
2016-03-21	1928	0	0	0	0	403	544	0	101	0	0	0	25	0	0	0	0	0	0	25	0	0	352	126	0	0	327	25	0
2016-03-22	1188	0	0	0	0	396	99	0	0	0	49	0	25	0	0	0	0	0	0	0	0	0	124	247	0	0	223	25	0
2016-03-23	1939	126	0	0	0	1133	50	0	0	0	0	0	0	0	0	0	0	0	0	25	0	0	0	529	0	0	76	0	0
2016-03-24	302	0	0	0	0	151	0	0	0	0	25	0	0	0	0	0	0	0	0	0	0	0	0	126	0	0	0	0	0
2016-03-25	202	0	0	0	0	0	25	0	0	25	0	0	0	0	0	0	0	0	0	0	0	0	0	76	0	0	76	0	0
2016-03-28	2239	0	0	0	0	252	25	0	1107	0	25	0	0	0	0	0	0	0	0	0	50	0	0	126	0	50	579	25	0
2016-03-29	1844	0	0	0	0	1639	0	0	128	0	0	0	0	0	0	0	0	0	0	0	0	0	0	51	0	0	26	0	0
2016-03-30	1636	0	0	0	0	856	126	0	25	0	76	0	0	0	0	0	0	0	0	0	0	0	25	201	0	0	302	25	0
2016-03-31	3464	49	0	74	0	569	272	0	1015	0	0	0	0	0	0	0	223	0	0	0	0	0	0	470	0	124	668	0	0
2016-04-01	819	0	0	26	0	230	26	0	128	0	0	0	0	0	0	0	0	0	0	0	0	0	51	51	0	0	307	0	0
2016-04-04	1386	0	0	0	0	680	76	0	0	0	0	0	0	0	0	0	0	0	0	0	0	0	25	252	0	76	252	0	25
2016-04-05	78	0	0	0	0	26	26	0	0	0	0	0	0	0	0	0	0	0	0	0	0	0	0	0	0	0	26	0	0
2016-04-06	563	0	0	0	0	230	0	0	0	0	26	0	0	0	0	0	0	0	0	0	0	0	26	51	51	0	179	0	0
2016-04-07	2073	0	0	26	0	230	102	0	819	0	0	0	0	0	26	0	0	0	0	0	102	0	26	179	0	0	563	0	0
2016-04-08	404	0	0	0	0	52	0	0	0	0	0	0	0	0	0	0	0	0	0	0	0	0	26	101	0	0	225	0	0
2016-04-11	1589	26	0	0	0	307	26	0	410	0	0	0	0	0	0	0	77	0	0	0	26	0	0	128	0	0	563	26	0
2016-04-12	2644	0	0	0	0	1737	76	0	0	0	0	0	0	0	25	0	101	0	0	0	0	0	0	227	0	0	478	0	0
2016-04-13	2189	25	0	0	0	805	151	0	0	0	0	0	0	0	25	0	227	0	0	0	0	0	50	302	0	25	529	50	0
2016-04-14	1687	0	0	0	0	1007	25	0	0	0	50	0	0	0	76	0	0	0	0	0	0	0	0	151	0	0	378	0	0
2016-04-15	1869	51	0	51	0	794	102	0	0	0	26	0	26	0	77	0	0	0	0	0	0	0	102	205	0	0	384	51	0
2016-04-18	1610	0	0	0	0	446	173	0	0	0	0	0	0	0	25	0	520	0	0	0	0	0	0	223	0	0	223	0	0
2016-04-19	1433	0	0	0	0	512	307	0	0	0	0	0	0	0	51	0	0	0	0	0	0	0	0	230	0	26	307	0	0
2016-04-20	955	50	0	0	0	50	176	0	0	0	0	0	0	0	25	25	0	0	0	0	0	0	0	201	0	25	403	0	0
2016-04-21	5505	51	0	51	0	691	538	0	2151	0	0	0	0	0	51	0	0	0	0	0	102	0	26	282	0	0	1562	0	0
2016-04-22	4354	0	0	126	0	1636	352	0	25	0	0	0	0	0	0	0	0	0	0	0	0	0	50	76	0	0	2064	25	0
2016-04-25	7499	149	0	124	0	3316	643	0	0	25	25	0	0	0	0	25	74	0	0	0	0	0	25	619	0	25	2400	49	0
2016-04-26	6796	151	0	227	0	3373	705	0	0	0	25	0	0	0	0	0	151	0	0	0	0	0	25	579	50	25	1435	50	0
2016-04-27	2516	0	0	50	0	755	126	0	252	0	0	0	0	0	0	25	0	0	0	0	50	0	25	201	0	0	1007	25	0
2016-04-28	5386	50	0	0	0	680	554	0	2064	0	0	0	0	0	0	25	0	0	0	0	0	0	0	50	50	0	1913	0	0
2016-04-29	3095	25	0	126	0	277	327	0	352	0	25	0	0	0	0	0	0	0	0	0	0	0	0	176	0	0	1737	50	0
2016-05-02	4455	50	0	0	0	478	529	0	579	0	0	0	0	0	0	0	0	0	0	0	0	0	252	680	50	25	1762	50	0
2016-05-03	1888	25	0	0	0	403	579	0	0	0	0	0	0	0	0	76	0	0	0	0	0	0	25	50	0	0	705	25	0
2016-05-04	5507	25	0	50	0	2014	20	0	0	0	76	0	0	50	0	0	76	0	0	0	0	0	76	503	0	25	2542	50	0
2016-05-05	2340	25	0	101	0	378	176	0	327	25	0	0	0	0	0	25	0	0	0	0	0	0	25	126	25	0	1082	25	0
2016-05-06	1633	0	0	0	0	346	396	0	0	0	49	0	0	0	0	0	0	0	0	0	0	0	0	149	0	0	693	0	0
2016-05-09	3045	25	0	74	0	520	668	0	0	0	0	0	0	0	25	0	0	0	0	0	0	25	0	297	0	0	1411	0	0
2016-05-10	5024	0	0	49	0	520	1015	0	470	0	0	0	0	0	0	0	0	0	0	0	0	0	149	371	0	0	2401	49	0
2016-05-11	6607	0	0	74	0	99	792	0	74	0	25	0	0	0	0	0	0	0	0	0	0	0	1163	173	0	0	4158	49	0
2016-05-12	11904	124	0	49	0	5989	1337	25	0	25	0	0	0	0	49	25	0	0	0	0	0	0	198	247	25	0	3762	49	0
2016-05-13	18364	99	0	223	0	3688	767	0	247	74	25	0	0	0	0	74	322	0	0	0	0	0	124	569	25	0	12053	74	0
2016-05-16	2697	25	0	49	0	594	74	0	74	0	0	0	0	0	0	0	74	198	25	0	0	0	0	99	0	0	1386	99	0
2016-05-17	2190	25	0	25	0	428	252	0	101	0	0	0	25	0	0	101	0	25	0	0	0	0	0	277	0	25	881	25	0
2016-05-18	1360	0	0	25	49	74	297	0	74	0	0	0	0	0	0	0	0	0	0	0	0	0	0	49	0	0	743	49	0
2016-05-19	2093	0	0	73	24	146	365	0	49	0	0	0	0	0	49	0	0	24	0	0	0	24	0	73	0	0	1144	122	0
2016-05-20	795	0	0	26	0	26	256	0	0	0	0	0	0	0	0	26	0	0	0	0	0	0	0	51	0	0	410	0	0
2016-05-23	2623	124	0	0	0	792	396	0	0	25	0	0	49	0	0	0	0	0	0	0	0	0	25	272	0	0	891	49	0
2016-05-24	3415	74	0	0	0	1337	668	0	0	74	25	0	25	0	0	0	99	0	0	0	0	0	25	346	0	99	643	0	0
2016-05-25	7776	76	0	50	0	4379	680	0	0	151	50	0	0	0	25	50	0	0	0	0	0	50	50	579	0	126	1460	50	0
2016-05-26	10596	201	0	50	0	1913	428	0	4103	25	25	0	76	0	0	25	0	0	0	0	0	0	151	1233	25	151	2114	76	0
2016-05-27	21383	149	0	272	0	4999	619	0	643	74	0	0	99	0	25	25	0	0	0	0	0	25	74	569	25	49	13687	49	0
2016-05-31	24947	173	0	223	0	14008	1188	0	0	223	49	0	223	0	25	0	0	0	0	0	0	0	0	1262	0	0	7474	74	25
2016-06-01	15047	124	0	173	0	5148	1188	25	841	0	0	0	99	0	0	0	0	0	0	0	0	0	149	940	0	0	6286	74	0
2016-06-02	12821	346	0	49	0	4777	1634	0	124	25	25	0	198	0	0	0	124	0	0	0	0	0	25	594	0	25	4801	74	0
2016-06-03	13216	99	0	124	0	5173	1757	0	0	124	49	0	173	0	0	0	0	0	0	0	0	25	74	643	0	223	4678	74	0
2016-06-06	27251	149	0	173	0	7277	1015	0	446	297	49	0	198	0	25	49	0	0	0	0	0	0	99	891	25	0	16459	99	0
2016-06-07	10097	173	0	99	0	4059	940	0	0	297	149	0	99	0	0	0	272	0	0	0	0	25	124	1683	0	49	2029	99	0
2016-06-08	4998	49	0	25	0	1337	866	0	0	25	49	0	247	0	0	25	0	0	0	0	0	25	49	693	0	25	1534	49	0
2016-06-09	4850	25	0	49	0	619	841	0	0	74	49	0	297	0	25	25	0	0	0	0	0	25	49	718	0	0	2005	49	0
2016-06-10	6581	230	0	179	0	1306	1050	0	0	51	26	0	128	0	26	0	0	0	0	0	0	26	128	973	0	26	2381	51	0
2016-06-13	4872	77	0	0	0	1255	466	0	0	0	26	0	154	0	0	0	0	0	0	0	0	0	26	1690	0	0	1127	51	0
2016-06-14	5990	227	0	50	0	2894	554	0	0	0	25	0	252	0	76	0	0	0	0	0	0	50	50	428	0	25	1309	50	0
2016-06-15	8453	25	0	50	0	1837	453	0	1107	25	25	0	252	0	50	0	0	0	0	50	0	50	50	780	25	50	3574	50	0
2016-06-16	21444	247	0	149	0	10950	99	0	767	124	25	0	124	0	0	0	0	0	0	25	0	0	74	1609	25	0	7177	49	0
2016-06-17	11262	149	0	25	0	5643	1114	0	0	25	0	0	569	0	0	0	0	0	0	0	0	0	25	1163	0	0	2549	0	0
2016-06-20	11126	378	0	0	0	7576	403	25	0	126	126	0	428	0	0	0	0	0	0	25	0	76	25	629	0	0	1233	76	0
2016-06-21	12584	554	0	50	0	5260	1107	0	0	252	50	0	604	0	50	0	0	0	0	25	0	0	0	2341	0	76	2139	76	0
2016-06-22	7826	201	0	0	0	2844	1032	0	0	0	50	0	654	0	0	25	0	0	0	25	0	25	76	1133	0	25	1686	50	0
2016-06-23	8562	49	0	223	0	643	693	0	965	25	25	0	272	0	49	0	0	0	0	0	0	0	99	1386	0	0	4133	0	0
2016-06-24	8140	247	0	49	0	3910	1213	0	0	0	25	0	470	0	0	0	0	0	0	0	0	0	0	940	0	0	1237	49	0
2016-06-27	13013	252	0	176	0	4254	453	25	76	76	50	0	403	0	0	0	0	0	0	25	0	25	101	2592	0	201	4203	101	0
2016-06-28	15667	396	0	0	0	7177	1138	25	0	0	25	0	223	0	25	25	0	0	0	0	0	49	25	2772	0	99	3589	99	0
2016-06-29	4108	25	0	0	0	965	520	0	0	25	49	0	346	0	0	0	0	0	0	25	0	25	49	792	0	0	1262	25	0
2016-06-30	4555	74	0	25	0	1708	1015	0	0	25	49	0	643	0	0	25	0	0	0	0	0	25	25	594	0	25	297	25	0
2016-07-01	6756	446	0	0	0	3193	446	0	74	49	247	0	124	0	25	0	0	0	0	99	0	0	74	544	0	0	1386	49	0
2016-07-05	4133	198	0	0	0	1040	396	0	0	0	74	0	594	0	49	0	0	0	0	25	0	74	49	495	0	0	1114	25	0
2016-07-06	15220	247	0	25	0	11435	520	0	0	74	74	0	198	0	0	0	0	0	0	25	0	74	49	965	0	0	1485	49	0
2016-07-07	12375	198	0	124	0	3440	223	25	322	74	49	0	446	0	25	0	149	0	0	49	0	0	322	1460	0	0	5420	49	0
2016-07-08	16386	371	0	124	0	11533	619	0	25	0	25	0	446	0	0	0	0	0	0	99	0	25	149	718	0	0	2178	74	0
2016-07-11	13265	446	0	0	0	8365	520	49	0	99	149	0	544	0	0	0	0	0	0	0	0	25	99	1435	0	0	1460	74	0
2016-07-12	19702	693	0	124	0	11212	1856	0	0	149	149	0	470	0	0	0	0	0	0	74	0	25	124	2178	0	74	2500	74	0
2016-07-13	15322	495	0	25	0	6905	1312	0	0	124	149	0	594	0	0	0	0	0	0	99	0	25	99	2104	25	0	3292	74	0
2016-07-14	19105	322	0	247	74	6658	1138	25	544	49	25	0	247	0	25	0	0	0	0	49	0	0	297	1510	0	0	7796	99	0
2016-07-15	30689	1064	0	198	198	20345	1237	0	124	149	0	0	792	0	0	0	0	0	0	99	0	74	1435	0	0	74	4826	74	0
2016-07-18	16237	272	0	124	149	7796	767	0	149	25	0	0	396	0	25	0	0	25	0	25	0	0	322	965	0	0	5123	74	0
2016-07-19	20245	371	0	149	124	11459	767	25	0	173	99	0	446	0	0	0	0	0	0	25	0	0	99	1658	0	0	4801	49	0
2016-07-20	25785	421	0	0	198	16459	2203	0	0	470	124	0	1213	0	0	49	0	0	0	25	0	0	49	911	0	74	3490	99	0
2016-07-21	45862	743	0	297	149	32917	2351	0	0	421	198	0	1831	0	49	25	0	0	0	124	0	0	223	1510	0	49	4876	99	0
2016-07-22	25321	446	0	247	198	16187	1312	0	0	49	124	0	173	0	25	0	0	0	0	124	0	49	322	1337	0	25	4604	99	0
2016-07-25	34106	792	0	866	272	14256	1782	0	916	223	99	0	322	0	49	0	0	0	0	124	0	0	124	1559	0	25	12598	99	0
2016-07-26	28734	247	0	0	173	15543	1510	0	0	322	124	0	891	0	49	0	0	0	0	25	0	0	49	2425	0	0	7277	99	0
2016-07-27	29699	1237	0	49	124	12870	4430	0	0	396	297	0	1237	0	49	0	0	25	0	99	0	0	124	2896	0	49	5668	149	0
2016-07-28	30147	520	0	124	0	12053	7871	49	0	520	49	0	1188	0	0	0	0	0	0	223	0	0	149	3688	0	25	3564	124	0
2016-07-29	21755	421	0	149	99	9702	3341	0	25	149	74	0	916	0	25	0	0	0	0	49	0	0	272	2623	0	25	3836	49	0
2016-08-01	0	0	0	0	0	0	0	0	0	0	0	0	0	0	0	0	0	0	0	0	0	0	0	0	0	0	0	0	0
2016-08-02	7572	124	0	0	49	3836	1163	0	0	74	74	0	668	0	25	0	0	0	0	25	0	0	0	668	0	0	817	49	0
2016-08-03	20097	594	0	49	99	10667	2104	25	0	25	198	0	1708	0	25	0	0	0	0	173	0	25	49	1411	0	25	2846	74	0
2016-08-04	9382	371	0	25	49	3465	1486	0	0	149	99	0	643	0	74	124	0	0	0	149	0	25	25	891	0	124	1584	99	0
2016-08-05	25022	470	0	322	49	17152	1188	49	0	49	297	0	1337	0	0	25	0	0	0	198	0	0	149	1609	0	272	1732	124	0
2016-08-08	10418	544	0	74	0	3910	1262	0	0	49	149	0	1386	0	0	49	0	0	0	74	0	25	74	1015	0	25	1683	99	0
2016-08-09	11686	495	0	0	0	6784	743	25	0	149	25	0	1040	0	0	0	0	0	0	124	0	0	0	940	0	247	1015	99	0
2016-08-10	15479	302	0	302	0	10294	503	25	0	101	151	0	780	0	0	0	0	0	0	201	0	0	227	906	0	50	1561	76	0
2016-08-11	10444	569	0	25	0	4851	891	25	0	173	99	0	891	0	0	25	0	0	0	322	0	25	99	841	0	74	1435	99	0
2016-08-12	40045	1712	0	1586	25	28265	956	0	0	302	252	0	931	0	50	101	151	0	0	302	0	25	302	1737	0	0	3247	101	0
2016-08-15	35811	792	0	346	99	23463	1237	0	0	247	149	0	1237	0	49	99	0	0	0	173	0	0	544	2203	0	0	5024	149	0
2016-08-16	18836	396	0	223	124	10593	1287	0	0	49	74	0	817	0	25	25	0	0	0	124	0	25	99	1337	0	0	3564	74	0
2016-08-17	30097	520	0	149	49	19454	916	25	0	421	198	0	990	0	124	124	0	0	0	247	0	0	74	1732	124	25	4801	124	0
2016-08-18	26307	495	0	297	0	9133	4950	49	0	198	74	0	2376	0	49	49	0	0	0	371	0	0	74	2772	49	124	5148	99	0
2016-08-19	26778	470	0	792	0	10568	1881	49	940	99	198	0	1460	0	124	25	173	0	0	124	0	0	272	3292	99	0	6113	99	0
2016-08-22	23537	124	0	272	49	8539	2054	0	0	124	49	0	1807	0	49	0	0	0	0	25	0	25	124	1856	0	0	8316	124	0
2016-08-23	17896	297	0	124	49	6980	1510	25	0	396	99	0	1931	0	149	49	520	0	0	99	0	0	149	1732	0	25	3663	99	0
2016-08-24	25617	544	0	1559	25	12424	1634	49	0	495	223	0	916	0	173	0	0	0	0	149	0	99	198	2648	223	124	4010	124	0
2016-08-25	12300	124	0	149	0	2846	1609	49	0	99	0	0	841	0	25	0	470	0	0	74	0	0	25	1337	74	49	4430	99	0
2016-08-26	15344	297	0	99	99	6187	965	0	0	74	25	0	1114	0	99	0	0	0	0	25	0	25	49	1485	0	0	4702	99	0
2016-08-29	18191	149	0	346	74	9430	1188	49	0	223	25	0	1832	0	124	0	0	0	0	74	0	49	74	1312	49	0	3069	124	0
2016-08-30	16361	223	0	446	99	6856	1485	25	0	74	74	0	866	0	124	25	0	0	0	149	0	0	149	2648	74	0	2920	124	0
2016-08-31	19478	470	0	198	74	7524	1955	0	0	49	149	0	1782	0	99	149	0	0	0	74	0	74	124	2203	49	0	4381	124	0
2016-09-01	14132	124	0	149	99	2846	2203	0	0	74	25	0	2153	0	25	0	272	0	0	74	0	0	25	3069	0	49	2871	74	0
2016-09-02	8909	149	0	74	25	693	1732	0	0	25	74	0	1682	0	25	0	0	0	0	25	0	0	74	2995	25	0	1237	74	0
2016-09-06	29477	1386	0	2302	0	15568	1634	49	0	124	272	0	1114	0	173	74	0	0	0	124	0	0	470	2005	74	173	3811	124	0
2016-09-07	35379	2277	0	2475	0	17845	1064	25	0	124	272	0	1040	0	198	99	0	0	0	198	0	25	495	3598	124	198	5173	149	0
2016-09-08	40763	1040	0	2500	0	20468	247	25	841	272	346	0	371	0	173	0	223	0	0	149	0	0	371	3019	0	149	10420	149	0
2016-09-09	30146	149	0	619	0	19973	74	0	520	49	149	0	668	0	149	0	0	0	0	0	0	0	0	1634	74	0	5989	99	0
2016-09-12	26233	247	0	470	0	9034	1609	0	0	272	891	0	2326	0	371	0	3613	0	0	173	0	0	247	2029	25	0	4777	149	0
2016-09-13	35775	1188	0	1262	0	22844	1064	49	49	247	1485	0	1040	0	495	0	0	0	0	272	0	25	297	1757	0	0	3514	187	0
2016-09-14	22198	643	0	643	0	8984	1559	25	0	371	792	0	1137	0	247	0	223	0	0	173	0	0	792	2277	25	0	4183	124	0
2016-09-15	12619	371	0	247	0	2970	1732	0	99	25	74	0	1757	0	99	0	0	74	0	49	0	0	346	1980	0	49	2698	49	0
2016-09-19	38509	1138	0	569	0	26408	322	0	99	396	569	0	990	0	149	0	940	0	0	247	0	0	297	2252	0	74	3861	198	0
2016-09-20	31083	2079	0	2005	0	17152	1485	0	49	297	841	0	767	0	173	49	1534	0	0	173	0	0	421	1856	0	0	2029	173	0
2016-09-21	15342	346	0	272	0	8266	544	25	0	322	272	0	1188	0	74	0	74	0	49	173	0	25	346	1683	0	25	1559	99	0
2016-09-22	12474	198	0	891	0	3094	446	25	1138	25	247	0	916	0	124	0	0	0	99	49	0	0	198	1534	0	25	3366	99	0
2016-09-23	54003	1361	0	2153	0	40169	569	99	0	322	1089	0	743	0	297	49	891	0	0	495	0	0	346	2326	0	149	2772	173	0
2016-09-26	49872	1510	0	2401	0	34155	1114	74	0	74	817	0	1040	0	272	49	0	0	0	247	0	25	446	3044	25	74	4356	149	0
2016-09-27	48905	1559	0	891	0	39625	421	25	0	346	718	0	297	0	49	0	0	0	0	49	0	0	272	2525	0	49	1881	198	0
2016-09-28	31613	1938	0	1510	0	18323	604	101	0	403	956	0	604	0	201	0	0	25	0	201	0	0	227	3977	0	76	2366	101	0
2016-09-29	7701	126	0	50	0	2114	579	25	76	25	151	0	503	0	101	0	0	0	0	50	0	0	50	1460	50	0	2265	76	0
2016-09-30	10824	378	0	126	25	4153	629	25	0	76	126	0	906	0	50	0	0	0	0	0	0	0	227	1913	0	0	2064	126	0
2016-10-03	9415	101	0	76	25	4757	403	0	0	76	227	0	831	0	76	0	0	0	0	25	0	25	50	579	0	0	2114	50	0
2016-10-04	16855	173	0	124	74	7895	940	0	0	25	520	0	1881	0	124	0	0	0	25	25	0	25	49	2401	0	0	2475	99	0
2016-10-05	72889	1386	0	2500	25	56776	1980	0	0	446	866	0	1040	0	297	25	0	49	0	99	0	25	49	1955	0	49	5173	149	0
2016-10-06	101028	2252	0	2104	0	81279	2623	49	0	173	817	0	1337	0	247	0	0	0	25	297	0	25	247	2970	49	149	6212	173	0
2016-10-07	23037	149	0	440	0	9974	2623	0	149	25	371	0	693	0	99	0	965	0	25	198	0	25	99	2475	0	49	4579	99	0
2016-10-10	13117	792	0	223	25	4628	1460	0	0	322	619	0	841	0	99	0	792	0	0	25	0	0	49	1386	0	74	1658	124	0
2016-10-11	11705	470	0	198	0	4925	1163	0	0	74	346	0	866	0	49	0	99	0	0	25	0	0	25	1262	0	149	1955	99	0
2016-10-12	17150	520	0	594	0	7920	767	25	0	272	718	0	346	0	99	0	643	0	99	272	0	0	99	1534	0	421	2648	173	0
2016-10-13	20813	49	0	297	25	6707	569	0	0	25	223	0	569	0	25	0	0	0	25	49	0	0	49	2128	0	99	9875	99	0
2016-10-14	4631	25	0	50	50	1334	201	0	0	0	151	0	277	0	101	0	0	101	0	50	0	0	0	428	0	0	1737	126	0
2016-10-17	28463	124	0	668	49	15964	668	25	396	74	124	0	668	0	99	0	0	0	0	149	0	0	99	2525	0	49	6658	124	0
2016-10-18	51627	940	0	2995	74	37298	594	99	0	198	569	0	470	0	247	0	0	0	99	124	0	25	198	2525	0	74	4925	173	0
2016-10-19	18884	1089	0	322	99	9578	520	25	0	173	297	0	841	0	74	0	149	0	0	25	0	0	124	2054	0	173	3217	124	0
2016-10-20	25542	668	0	223	0	17201	1337	0	0	223	198	0	916	0	0	0	0	0	0	0	0	49	49	2475	0	0	2054	149	0
2016-10-21	7203	322	0	25	124	3019	520	0	0	99	322	0	1040	0	74	0	0	0	0	0	0	25	99	866	0	25	569	74	0
2017-02-20	991	0	0	25	0	569	0	0	0	0	0	0	0	0	0	0	0	0	0	0	0	0	25	223	0	0	124	25	0
2017-02-21	1709	0	0	0	0	916	25	0	297	0	25	0	0	0	0	0	0	0	0	0	0	0	0	223	0	0	223	0	0
2017-02-22	2617	0	0	0	0	755	50	0	1284	0	0	0	0	0	0	0	0	0	0	0	0	0	0	151	25	0	302	50	0
2017-02-23	7326	25	0	0	0	6732	0	0	173	0	124	0	0	0	0	0	0	0	0	49	0	0	0	49	0	0	149	25	0
2017-02-24	2642	25	0	0	0	1712	0	0	478	0	25	0	0	0	0	25	0	0	0	0	0	0	0	201	25	0	126	25	0
2017-02-27	4084	0	0	25	0	3044	0	0	0	25	25	0	0	0	49	0	0	25	0	49	0	0	0	619	0	0	198	25	0
2017-02-28	3661	49	0	25	0	2846	74	0	0	49	49	0	0	0	0	0	0	0	0	0	0	0	0	223	0	0	297	49	0
2017-03-01	4122	51	0	0	0	845	0	0	1075	26	51	0	0	0	0	0	0	0	0	26	0	26	0	768	0	0	1203	51	0
2017-03-02	2125	0	0	0	0	614	0	0	384	0	26	0	0	0	0	0	0	0	0	26	0	0	26	563	0	0	435	51	0
2017-03-03	1611	0	0	0	0	1007	0	0	25	0	25	0	0	0	25	0	0	0	0	25	0	0	0	403	0	0	101	0	0
2017-03-06	1786	25	0	25	0	453	76	0	0	0	25	0	0	0	25	126	0	25	0	25	0	0	50	428	0	0	453	50	0
2017-03-07	2074	0	0	51	0	845	0	0	77	0	0	0	26	0	0	0	0	26	0	0	0	0	0	435	0	0	512	102	0
2017-03-08	2542	76	0	101	0	1284	25	0	50	0	0	0	0	0	25	50	0	0	0	0	0	25	0	629	0	0	201	76	0
2017-03-09	2482	51	0	0	0	845	0	0	0	0	51	0	0	0	0	0	0	0	0	0	0	0	102	1280	0	0	102	51	0
2017-03-10	878	26	0	0	0	466	0	0	0	0	0	0	0	0	0	0	0	0	0	26	0	0	26	282	0	0	26	26	0
2017-03-13	1230	0	0	26	0	26	0	0	0	0	0	0	0	0	0	26	0	0	0	0	0	0	26	1075	0	0	51	0	0
2017-03-15	487	0	0	0	0	128	0	0	0	0	26	0	0	0	0	0	0	0	0	0	0	0	0	256	0	0	51	26	0
2017-03-16	974	0	0	0	0	563	0	0	0	0	0	0	0	0	0	26	0	0	0	0	0	0	77	154	0	0	154	0	0
2017-03-17	2467	0	0	0	0	2039	0	0	0	0	50	0	0	0	25	0	0	0	0	0	0	0	0	227	0	0	126	0	0
2017-03-20	2191	0	0	0	0	1435	0	0	0	0	76	0	0	0	25	0	378	0	0	0	0	0	0	227	0	0	50	0	0
2017-03-21	3217	0	0	49	0	1287	0	0	619	0	49	0	0	0	25	0	0	0	0	0	0	0	0	965	0	0	223	0	0
2017-03-22	2202	0	0	0	0	1741	0	0	0	0	51	0	0	0	0	0	0	0	0	0	0	0	26	154	0	0	179	51	0
2017-03-23	1028	0	0	0	0	437	0	0	0	0	26	0	0	0	51	0	0	0	0	0	0	0	0	358	0	0	154	2	0
2017-03-24	2280	0	0	0	0	1639	77	0	0	0	77	0	0	0	26	0	0	0	0	0	0	0	26	307	0	0	128	0	0
2017-03-27	6733	0	0	102	0	3687	51	0	435	0	0	0	0	0	0	26	0	0	0	0	0	0	0	256	0	0	2125	51	0
2017-03-28	3099	0	0	26	0	2151	0	0	282	0	0	0	0	0	26	0	0	0	0	0	0	0	0	230	0	0	358	26	0
2017-03-29	4660	51	0	0	0	4148	0	0	0	0	26	0	0	0	0	0	0	0	0	0	0	0	0	230	0	0	205	0	0
2017-03-30	4890	0	0	0	0	3456	51	0	51	0	26	0	0	0	0	0	0	0	0	0	0	26	26	896	0	0	358	0	0
2017-03-31	487	0	0	0	0	205	26	0	0	0	0	0	0	0	0	0	0	0	0	0	0	0	0	102	0	0	154	0	0
2017-04-03	3391	49	0	25	0	2277	74	0	0	0	99	0	0	0	25	0	0	0	0	0	0	0	25	0	0	0	792	25	0
2017-04-04	3866	128	0	0	0	1920	102	0	589	0	26	0	0	0	26	0	0	0	0	0	0	0	0	230	0	0	794	51	0
2017-04-05	2279	26	0	26	0	1459	0	0	26	0	0	0	0	0	26	0	0	0	0	0	0	0	0	307	0	0	358	51	0
2017-04-06	667	0	0	0	0	179	0	0	0	0	0	0	0	0	0	0	0	0	0	26	0	0	26	282	26	0	128	0	0
2017-04-07	1309	50	0	25	0	503	0	0	0	0	0	0	0	0	0	0	0	0	0	0	0	0	101	554	0	0	76	0	0
2017-04-10	2820	99	0	49	0	891	99	0	0	0	0	0	0	74	49	0	0	25	0	0	0	0	0	668	25	49	718	74	0
2017-04-11	2364	0	0	0	0	805	126	0	201	0	0	0	0	478	50	0	0	0	0	0	0	0	0	428	0	50	201	25	0
2017-04-12	2525	0	0	25	0	1435	49	0	0	25	25	0	0	149	25	0	297	0	0	0	0	0	0	49	0	0	421	25	0
2017-04-13	716	0	0	0	0	272	49	0	0	0	0	0	0	74	74	0	0	0	0	0	25	0	49	74	0	25	49	25	0
2017-04-17	7005	0	0	198	0	2772	149	0	718	25	25	0	0	0	0	0	0	0	0	25	0	0	74	173	0	0	2797	49	0
2017-04-18	3372	101	0	0	0	2391	453	0	0	50	50	0	0	0	0	0	0	0	0	0	0	0	0	126	0	0	176	25	0
2017-04-19	4958	50	0	25	0	3272	705	0	0	101	0	0	0	0	25	0	0	0	0	0	0	0	0	151	0	0	579	50	0
2017-04-20	4894	201	0	0	0	1007	906	0	403	50	25	0	0	0	50	0	126	0	0	0	0	0	26	227	25	76	1712	60	0
2017-04-21	5008	25	0	0	0	1988	1007	0	0	0	0	0	0	0	25	0	0	0	0	25	0	0	101	302	0	76	1409	50	0
2017-04-24	1862	0	0	0	0	906	302	0	0	0	0	0	0	0	0	0	0	0	0	0	0	0	201	151	0	0	277	25	0
2017-04-25	2433	0	0	0	0	410	589	0	0	26	77	0	0	0	51	0	0	0	0	0	0	0	26	845	0	51	358	0	0
2017-04-26	2325	74	0	0	0	866	421	0	0	0	74	0	0	0	0	0	0	0	0	0	0	0	49	99	0	173	569	0	0
2017-04-27	8886	25	0	76	0	982	654	0	3675	0	0	0	0	0	0	0	0	0	0	0	0	0	126	680	0	101	2517	50	0
2017-04-28	2617	0	0	126	0	302	101	0	50	0	0	0	0	0	0	0	0	0	0	0	0	0	25	302	0	0	1661	50	0
2017-05-01	2291	0	0	25	0	428	101	0	302	0	0	0	0	0	0	0	0	0	0	25	0	0	126	554	0	0	730	0	0
2017-05-02	5913	50	0	0	0	1032	327	0	0	25	0	0	0	0	0	0	0	0	0	0	0	0	579	956	0	25	2894	25	0
2017-05-03	2189	0	0	0	0	428	201	0	0	0	25	0	0	0	0	25	0	0	0	25	0	0	25	277	0	50	1133	0	0
2017-05-04	1183	0	0	0	0	378	76	0	0	0	0	0	0	0	50	0	0	0	0	0	0	0	50	50	0	25	554	0	0
2017-05-05	1768	77	0	26	0	896	102	0	0	0	0	0	0	0	0	0	0	0	0	0	0	0	26	307	26	0	282	26	0
2017-05-08	1007	0	0	50	0	151	101	0	0	0	0	0	25	0	0	0	76	0	0	0	0	0	151	126	0	0	302	25	0
2017-05-09	1579	0	0	0	0	77	17	0	0	0	0	0	0	0	0	0	589	0	0	0	0	0	102	102	0	26	666	0	0
2017-05-10	2331	0	0	0	0	512	256	0	0	0	26	0	0	0	26	0	0	0	0	0	0	0	51	154	0	0	1280	26	0
2017-05-11	2790	102	0	0	0	358	307	0	179	51	0	0	0	0	26	0	0	0	0	26	0	0	563	230	0	0	922	26	0
2017-05-12	2969	0	0	0	0	503	327	0	176	0	0	0	0	0	0	0	0	0	0	0	0	0	327	227	126	0	1233	50	0
2017-05-15	1686	50	0	0	0	478	554	0	0	0	25	0	0	0	0	0	0	0	0	0	0	0	76	151	0	25	327	0	0
2017-05-16	4253	176	0	50	0	1460	755	0	0	50	101	0	0	0	50	0	0	0	0	25	0	0	101	554	0	126	755	50	0
2017-05-17	9566	403	0	0	0	4984	1158	0	0	176	101	0	126	0	0	0	0	0	0	0	0	0	126	1284	0	101	1057	50	0
2017-05-18	6393	227	0	25	0	2366	629	0	0	101	25	0	0	0	0	0	0	0	0	0	0	0	76	629	50	176	2039	50	0
2017-05-19	11088	74	0	74	0	3193	446	0	198	49	25	0	74	0	0	0	0	0	0	0	0	0	149	594	49	25	6064	74	0
2017-05-22	19229	201	0	201	0	5814	503	0	0	0	0	0	0	0	0	0	0	0	0	0	0	0	126	931	0	0	11377	76	0
2017-05-23	9263	76	0	76	0	3952	579	0	0	50	0	0	0	0	0	0	0	0	0	0	0	0	50	176	0	0	4228	76	0
2017-05-24	4531	0	0	176	0	352	831	0	227	50	0	0	50	0	0	0	0	0	0	0	0	0	277	680	0	25	1863	0	0
2017-05-25	5261	50	0	76	0	1661	780	0	76	0	0	0	25	0	0	0	0	0	0	0	0	25	227	579	0	0	1762	0	0
2017-05-26	5562	50	0	25	0	2316	1007	0	0	0	25	0	25	0	25	0	0	0	0	0	0	0	50	654	0	76	1284	25	0
2017-05-30	6844	151	0	50	0	3549	856	0	0	25	25	0	25	0	0	0	0	0	0	0	0	0	50	503	25	25	1510	50	0
2017-05-31	3810	25	0	49	0	1757	594	0	0	0	0	0	0	0	99	74	0	25	25	0	0	0	25	272	0	49	767	49	0
2017-06-01	4681	50	0	0	0	1636	604	0	0	0	50	0	76	0	50	0	0	0	0	25	0	0	50	453	0	227	1384	76	0
2017-06-02	6094	50	0	26	0	1357	1383	0	0	0	0	0	77	0	0	0	0	26	0	0	0	0	230	871	0	282	1715	77	0
2017-06-05	14554	151	0	50	0	7224	1561	0	0	176	0	0	428	0	50	0	0	0	0	0	0	25	50	1409	0	227	3127	76	0
2017-06-06	8430	50	0	25	0	4505	780	0	0	50	76	0	25	0	0	0	0	0	0	25	0	76	126	654	0	25	1963	50	0
2017-06-07	5197	49	0	25	0	1138	470	0	0	0	25	0	272	0	0	0	0	0	0	0	0	0	124	693	0	0	2376	25	0
2017-06-08	4832	25	0	0	0	680	654	0	0	25	25	0	428	0	0	0	0	0	0	50	0	0	50	554	0	25	2316	0	0
2017-06-09	8809	0	0	25	0	1309	403	0	0	25	25	0	176	0	0	0	0	0	0	25	0	0	0	5286	0	201	1334	0	0
2017-06-12	6089	478	0	50	0	1988	780	0	0	277	101	0	176	0	0	0	0	50	0	0	0	0	25	1107	0	176	805	76	0
2017-06-13	6141	151	0	126	0	2643	529	0	0	126	25	0	176	0	0	0	0	50	25	25	0	50	76	906	0	176	1057	0	0
2017-06-14	4027	76	0	50	0	654	554	0	0	101	25	0	403	0	25	25	0	0	0	76	0	25	0	378	0	50	1535	50	0
2017-06-15	11829	101	0	101	0	2894	101	0	4656	50	25	0	126	0	0	0	0	50	0	50	0	0	101	352	76	151	2945	50	0
2017-06-16	18273	201	0	252	0	9690	176	0	0	227	0	0	277	0	0	0	0	0	0	0	0	50	126	2391	0	0	4782	101	0
2017-06-19	28819	453	0	25	0	20060	805	0	0	126	76	0	428	0	25	0	0	0	0	25	0	25	101	1359	0	50	5160	101	0
2017-06-20	18373	101	0	50	0	9413	1233	0	0	101	50	0	252	0	0	0	0	25	0	76	0	0	25	1409	0	25	5537	76	0
2017-06-21	15657	126	0	76	0	10168	1335	0	0	151	76	0	227	0	50	25	0	0	0	0	0	0	50	654	0	0	2643	76	0
2017-06-22	17571	99	0	25	0	10444	2475	0	0	149	74	0	371	0	25	0	0	0	0	0	0	0	74	1237	0	49	2475	74	0
2017-06-23	9155	272	0	25	0	4282	965	0	0	124	49	0	98	0	25	0	0	25	0	49	0	0	49	1460	0	124	1534	74	0
2017-06-26	7771	99	0	0	0	4232	544	0	25	149	25	0	173	0	0	0	0	49	0	25	0	0	0	495	0	99	1807	49	0
2017-06-27	5311	126	0	0	0	2366	680	0	0	50	126	0	478	0	0	0	0	0	0	50	0	0	101	579	0	76	629	50	0
2017-06-28	5272	0	0	0	0	1287	767	0	0	0	99	0	619	0	0	0	0	25	0	0	0	0	149	891	0	124	1262	49	0
2017-06-29	9186	201	0	0	0	3775	680	0	277	352	126	0	352	0	0	0	0	25	0	50	0	25	252	1359	0	126	1561	25	0
2017-06-30	8331	76	0	277	0	2139	831	0	629	25	101	0	252	0	0	25	0	25	0	50	0	0	0	831	25	25	3020	0	0
2017-07-03	20170	198	0	198	0	12449	1114	0	0	371	0	0	396	0	0	0	0	0	0	124	0	74	49	1708	25	49	3316	99	0
2017-07-05	16584	693	0	25	0	8415	1411	0	0	149	124	0	990	0	0	0	0	25	0	0	0	0	99	1040	0	49	3465	99	0
2017-07-06	14473	654	0	0	0	6242	1485	0	0	327	227	0	780	0	25	0	0	50	0	25	0	76	76	1863	0	25	2542	76	0
2017-07-07	16832	223	0	49	0	12004	1089	0	0	124	149	0	0	223	0	0	0	0	25	25	0	25	0	916	0	223	1658	99	0
2017-07-10	12103	247	0	99	0	7177	743	25	0	124	346	0	594	0	0	25	0	0	0	49	0	0	149	668	0	149	1584	124	0
2017-07-11	12132	126	0	76	0	982	554	0	805	50	25	0	554	0	0	50	0	0	0	101	0	0	403	1787	50	0	6519	50	0
2017-07-12	13541	478	0	76	0	6896	529	0	0	76	50	0	503	0	25	0	0	25	0	25	0	0	352	1963	0	76	2391	76	0
2017-07-13	16978	49	0	0	0	7895	520	49	173	49	25	0	446	0	25	0	0	0	0	99	0	0	173	2005	25	25	5395	25	0
2017-07-14	25748	654	0	151	0	11427	1913	0	0	176	176	0	1032	0	0	0	0	0	0	76	0	0	176	2492	0	25	7349	101	0
2017-07-17	9161	302	0	0	0	2492	2517	0	0	126	25	0	982	0	0	0	0	25	0	25	0	25	25	1233	0	25	1309	50	0
2017-07-18	7399	124	0	0	0	1782	2178	0	0	74	0	0	990	0	0	0	0	0	0	25	0	0	49	841	0	0	1287	49	0
2017-07-19	18197	654	0	0	0	11880	2240	25	0	277	252	0	352	0	25	25	0	25	0	50	0	0	302	1334	0	151	529	76	0
2017-07-20	15537	322	0	0	0	8935	1337	0	421	0	25	0	42	0	25	0	0	0	0	124	0	0	198	1040	49	49	2896	74	0
2017-07-21	10937	99	0	74	0	3514	792	49	322	74	74	0	421	0	25	49	0	25	0	49	0	0	247	891	0	0	4183	49	0
2017-07-24	32569	554	0	302	0	18776	1409	0	302	76	76	0	906	0	0	0	0	25	0	302	0	0	201	2794	25	25	6695	101	0
2017-07-25	8165	74	0	0	0	4133	470	0	0	0	0	0	940	0	0	0	0	0	0	0	0	49	49	891	0	0	1534	25	0
2017-07-26	16458	866	0	74	0	7078	2450	0	0	297	272	0	1015	0	0	0	0	25	0	322	0	0	173	1510	0	25	2277	74	0
2017-07-27	14629	544	0	25	0	6361	2228	0	0	99	49	0	718	0	25	25	0	25	0	99	0	0	297	1312	0	149	2599	74	0
2017-07-28	9478	297	0	0	0	3019	2079	0	49	74	25	0	1163	0	25	0	0	0	0	25	0	25	173	1312	0	25	1138	49	0
2017-07-31	6063	223	0	0	0	2549	718	0	99	49	198	0	643	0	0	0	0	0	0	99	0	25	124	767	0	149	371	49	0
2017-08-01	10370	554	0	50	0	5286	1032	25	0	176	76	0	881	0	25	0	0	25	0	176	0	50	50	1284	0	101	554	25	0
2017-08-02	15468	371	0	396	0	10147	990	0	0	74	198	0	668	0	0	0	0	0	0	124	0	0	223	1337	25	49	817	49	0
2017-08-03	11326	805	0	227	0	5713	428	0	604	126	201	0	151	0	0	0	0	0	0	101	0	25	327	755	0	201	1586	76	0
2017-08-04	35194	594	0	767	0	17498	346	0	396	272	198	0	544	0	25	0	0	25	0	124	0	0	643	2277	149	149	11063	124	0
2017-08-07	11260	247	0	25	0	5024	1040	25	0	173	173	0	1015	0	49	0	0	25	0	149	0	0	247	1757	0	49	1213	49	0
2017-08-08	5346	49	0	0	0	1658	817	0	0	25	25	0	1015	0	25	0	0	0	0	49	0	74	223	643	0	0	718	25	0
2017-08-09	10986	371	0	49	0	6187	965	0	0	99	124	0	916	0	0	49	0	25	0	99	0	74	173	841	0	25	940	49	0
2017-08-10	15882	428	0	151	0	10546	1057	0	0	76	126	0	1158	0	0	0	0	0	0	151	0	25	252	1258	0	151	453	50	0
2017-08-11	40173	554	0	277	0	31437	831	25	0	101	126	0	831	0	50	0	0	0	0	176	0	101	529	2265	0	101	2693	76	0
2017-08-14	10445	101	0	25	0	6066	604	0	0	25	101	0	1561	0	25	25	0	0	0	176	0	76	50	931	25	0	604	50	0
2017-08-15	16902	594	0	99	0	12424	470	49	0	346	322	0	544	0	25	74	0	0	0	223	0	0	297	866	0	173	322	74	0
2017-08-16	16435	378	0	151	0	11452	554	0	0	151	176	0	956	0	25	25	0	0	0	0	0	0	101	1384	0	50	956	76	0
2017-08-17	26960	604	0	227	0	21017	403	0	227	126	101	0	680	0	25	25	0	0	0	176	0	50	378	1561	0	0	1284	76	0
2017-08-18	43882	520	0	297	0	31432	520	99	272	272	124	0	693	0	25	99	223	0	0	124	0	0	99	2500	0	297	6187	99	0
2017-08-21	37274	594	0	99	0	30517	346	25	247	421	149	0	866	0	25	99	0	0	0	198	0	74	149	1510	25	0	1831	99	0
2017-08-22	41655	990	0	149	0	30195	371	74	0	421	446	0	470	0	25	99	0	0	0	124	0	25	346	2698	0	421	4702	99	0
2017-08-23	44278	792	0	149	0	33140	520	0	0	371	198	0	470	0	25	49	0	49	0	322	0	149	124	1931	49	149	5692	99	0
2017-08-24	22842	767	0	25	0	13315	767	0	0	198	346	0	1114	0	74	74	0	0	0	99	0	49	198	2228	0	49	3440	99	0
2017-08-25	8381	0	0	25	0	2769	503	0	0	50	50	0	1158	0	0	50	0	0	0	101	0	50	428	1636	0	25	1460	76	0
2017-08-28	13042	149	0	124	0	6014	396	25	841	198	223	0	767	0	0	74	0	0	25	173	0	49	396	1287	0	74	2178	49	0
2017-08-29	9924	49	0	223	0	3539	693	0	346	49	74	0	1163	0	0	0	149	0	0	149	0	0	149	1337	0	49	1881	74	0
2017-08-30	10245	74	0	74	0	5519	322	0	0	0	99	0	891	0	0	25	0	0	0	99	0	49	346	916	0	0	1782	49	0
2017-08-31	17299	149	0	49	0	11929	693	25	0	198	149	0	940	0	25	0	0	49	0	99	0	74	346	569	0	124	1807	74	0
2017-09-01	12473	322	0	25	0	5222	223	0	0	49	49	0	1831	0	25	25	0	0	0	173	0	25	272	1485	0	198	2252	297	0
2017-09-05	22000	1361	0	297	0	14825	322	49	0	693	247	0	371	0	0	49	0	0	49	173	0	124	594	1856	0	124	792	74	0
2017-09-06	18018	297	0	49	0	10717	470	49	0	124	124	0	718	0	0	49	0	0	74	149	0	124	124	2178	0	25	2648	99	0
2017-09-07	5395	149	0	25	0	1683	322	0	0	0	124	0	866	0	0	0	0	25	0	99	0	0	173	841	0	99	940	49	0
2017-09-08	5717	223	0	25	0	2029	470	0	0	74	74	0	817	0	25	0	0	0	0	99	0	74	223	619	0	99	817	49	0
2017-09-11	9032	247	0	99	0	5222	495	0	0	124	223	0	841	0	0	0	0	49	0	74	0	0	99	569	0	149	767	74	0
2017-09-12	7525	50	0	50	0	4707	403	0	0	101	0	0	1032	0	25	0	0	0	50	25	0	50	50	579	0	76	277	50	0
2017-09-13	8107	277	0	76	0	3926	579	0	0	101	252	0	1082	0	25	25	0	25	0	76	0	0	76	705	50	76	680	76	0
2017-09-14	5467	173	0	49	0	2326	346	0	0	49	25	0	767	0	99	0	0	0	0	99	0	49	149	619	0	74	594	49	0
2017-09-15	11458	297	0	149	0	7920	173	0	0	74	198	0	1015	0	49	49	0	0	0	49	0	0	322	495	0	0	619	49	0
2017-09-18	23462	792	0	965	0	15568	544	0	0	25	223	0	866	0	74	25	891	49	0	149	0	0	841	990	0	25	1361	74	0
2017-09-19	10068	101	0	50	0	3700	503	0	0	25	101	0	1686	0	0	25	0	101	0	76	0	25	378	1460	0	50	1762	25	0
2017-09-20	12149	173	0	124	0	5915	272	0	74	0	247	0	1386	0	49	0	74	0	0	25	0	0	49	718	0	74	2920	49	0
2017-09-21	62570	2492	0	1535	0	50540	403	50	0	780	554	0	604	0	252	50	0	25	0	50	0	0	604	1913	0	25	2542	151	0
2017-09-22	37177	1258	0	730	0	30178	252	101	0	252	554	0	579	0	0	0	0	252	50	151	0	0	201	1561	0	101	831	126	0
2017-09-25	63929	2425	0	1361	0	53560	470	74	0	371	1658	0	495	0	99	0	0	0	99	223	0	0	421	1460	0	99	990	124	0
2017-09-26	35565	1535	0	604	0	27888	428	0	0	201	1258	0	831	0	0	0	0	76	0	50	0	50	76	1309	0	101	1057	101	0
2017-09-27	50265	1732	0	1089	0	42644	272	49	0	198	693	0	297	0	74	0	0	99	0	99	0	0	421	1138	0	198	1138	124	0
2017-09-28	21470	805	0	252	0	14573	453	0	0	176	680	0	780	0	25	0	0	0	76	76	0	25	201	1485	0	76	1686	101	0
2017-09-29	15714	495	0	49	0	11608	223	0	0	99	470	0	544	0	49	0	0	49	0	25	0	49	124	1015	0	49	792	74	0
2017-10-02	19526	594	0	346	0	14726	149	49	0	99	792	0	198	0	49	0	0	0	99	173	0	0	149	1064	0	124	841	74	0
2017-10-04	32768	3267	0	247	0	23488	322	0	0	99	693	0	421	0	0	0	0	49	0	74	0	0	272	1757	0	396	1534	149	0
2017-10-05	9996	173	0	74	0	3564	247	0	1089	0	272	0	916	0	25	49	0	0	49	74	0	0	247	866	0	0	2302	49	0
2017-10-06	34179	346	0	247	0	28933	322	0	0	569	569	0	569	0	25	0	0	49	0	124	0	0	149	1188	0	99	891	99	0
2017-10-09	56751	990	0	371	0	49945	124	0	0	371	1287	0	198	0	173	0	0	297	0	74	0	0	0	1312	0	0	1460	149	0
2017-10-10	37124	965	0	470	0	30566	396	25	0	594	1163	0	149	0	49	0	0	0	25	0	0	0	49	1634	0	0	940	99	0
2017-10-11	16062	396	0	74	0	10247	173	0	0	198	495	0	693	0	49	0	0	124	0	74	0	0	99	2450	0	0	891	99	0
2017-10-12	3514	0	0	0	0	1485	272	0	272	0	124	0	371	0	0	0	0	0	0	0	0	0	0	272	0	0	718	0	0
2017-10-13	37569	297	0	173	0	31853	1361	0	49	74	223	0	446	0	49	0	0	0	0	0	0	0	25	693	0	0	2252	74	0
2017-10-16	49919	792	0	371	0	43040	173	0	149	247	2153	0	0	0	173	25	0	0	0	25	0	0	49	1361	0	0	1262	99	0
2017-10-17	21211	866	0	25	0	14677	247	25	0	198	1831	0	149	0	149	0	0	0	0	0	0	0	0	1609	0	173	1138	124	0
2017-10-18	24479	866	0	322	0	18043	421	0	0	74	1584	0	198	0	124	0	0	124	0	0	0	25	25	1634	0	49	891	99	0
2017-10-19	21232	940	0	643	0	14429	272	0	0	322	668	0	173	0	74	0	0	297	25	49	0	25	49	1831	0	198	1138	99	0
2017-10-20	10519	792	0	322	0	5123	396	0	0	149	396	0	322	0	25	0	0	74	0	124	0	0	0	1782	0	74	866	74	0
2018-03-01	1534	25	0	0	0	906	50	0	0	0	76	0	50	0	0	0	0	0	0	0	0	0	50	201	0	0	126	50	0
2018-03-02	604	0	0	0	0	0	0	0	0	0	0	0	0	0	0	0	0	0	0	0	0	0	0	352	0	0	252	0	0
2018-03-05	529	0	0	0	0	0	76	0	0	0	25	0	0	0	0	0	0	0	0	0	0	0	0	151	25	0	252	0	0
2018-03-06	277	0	0	0	0	0	0	0	25	0	0	0	0	0	0	0	0	0	0	0	0	0	25	76	0	0	126	25	0
2018-03-08	513	0	0	0	0	0	26	0	0	0	0	0	0	0	0	0	0	0	0	0	0	0	26	435	0	0	26	0	0
2018-03-09	528	0	0	0	0	0	0	0	0	0	50	0	0	0	0	0	0	0	0	0	0	0	0	126	0	0	352	0	0
2018-03-12	327	0	0	0	0	0	0	0	0	0	0	0	0	0	0	0	0	0	0	0	0	0	0	151	0	0	176	0	0
2018-03-13	669	0	0	0	0	0	0	0	0	0	124	0	0	0	0	0	0	0	0	0	0	0	0	124	0	0	421	0	0
2018-03-14	1057	0	0	0	0	0	0	0	0	0	0	0	0	0	0	0	0	0	0	50	0	0	25	101	0	0	881	0	0
2018-03-15	1359	0	0	0	0	0	0	0	0	0	25	0	0	0	25	0	0	0	50	0	0	0	0	680	0	0	579	0	0
2018-03-16	512	0	0	0	0	0	0	0	0	0	51	0	0	0	0	0	0	0	0	0	0	0	0	205	0	0	256	0	0
2018-03-19	639	0	0	0	0	0	0	0	0	0	0	0	0	0	102	0	0	0	0	0	0	0	0	230	0	0	307	0	0
2018-03-20	923	26	0	0	0	0	0	0	0	0	26	0	0	0	0	0	0	0	0	0	0	0	0	179	0	26	666	0	0
2018-03-21	308	0	0	0	0	0	0	0	0	0	26	0	0	0	0	0	0	0	0	0	0	0	0	205	0	0	77	0	0
2018-03-22	231	0	0	0	0	0	0	26	0	0	26	0	0	0	0	0	0	0	0	0	0	0	51	51	0	0	77	0	0
2018-03-23	462	0	0	26	0	0	0	0	0	0	26	0	0	0	51	0	0	0	0	0	0	0	0	205	0	0	154	0	0
2018-03-26	871	51	0	0	0	0	0	0	0	0	26	0	0	0	0	0	0	0	0	0	0	0	0	614	0	26	154	0	0
2018-03-27	2125	0	0	26	0	179	0	0	410	51	51	0	0	0	51	0	77	0	0	51	0	0	26	666	0	51	486	0	0
2018-03-28	2509	0	0	0	0	819	0	0	794	0	0	0	0	0	51	0	77	0	0	0	0	26	0	179	51	0	358	154	0
2018-03-29	3121	0	0	25	0	2794	0	0	101	0	0	0	0	0	0	0	0	0	0	0	0	0	0	50	0	0	151	0	0
2018-04-02	1006	25	0	0	0	629	0	0	0	0	0	0	0	0	25	0	0	0	0	0	0	0	25	151	0	0	151	0	0
2018-04-03	1811	25	0	0	0	1258	0	0	0	0	25	0	0	0	76	0	0	25	0	0	0	0	0	201	0	0	201	0	0
2018-04-09	819	0	0	0	0	435	0	0	0	0	0	0	0	0	0	0	0	0	0	0	0	0	0	282	0	0	102	0	0
2018-04-10	206	26	0	0	0	77	0	0	0	0	0	0	0	0	0	0	0	0	0	26	0	0	0	26	0	0	51	0	0
2018-04-11	998	0	0	0	0	819	0	0	0	0	51	0	0	0	26	0	0	0	0	0	0	0	0	0	0	0	102	0	0
2018-04-12	1837	101	0	0	0	1485	0	0	0	0	25	0	0	0	25	0	0	0	50	0	0	0	0	126	0	0	25	0	0
2018-04-13	3104	154	0	0	0	1562	26	0	128	26	0	0	0	0	0	0	102	0	0	0	0	0	51	466	0	0	538	51	0
2018-04-18	512	0	0	0	0	128	0	0	0	0	0	0	0	0	0	0	0	0	0	0	0	0	0	307	0	0	77	0	0
2018-04-19	1256	26	0	0	0	154	0	0	0	0	26	0	0	0	26	0	0	0	0	0	0	0	0	973	0	0	51	0	0
2018-04-20	1128	0	0	0	0	538	0	0	230	0	26	0	0	0	0	0	0	0	0	51	0	0	26	26	0	0	205	26	0
2018-04-23	1000	26	0	0	0	410	51	0	0	0	51	0	0	0	26	0	0	0	0	0	0	0	26	128	0	0	256	26	0
2018-04-24	793	0	0	0	0	486	0	0	0	0	0	0	0	0	26	0	0	0	0	0	0	0	0	102	0	0	179	0	0
2018-04-25	842	0	0	0	0	223	0	0	0	0	0	0	0	0	0	0	0	0	0	25	0	0	0	99	0	0	495	0	0
2018-04-26	728	0	0	0	0	327	0	0	50	0	50	0	0	0	0	0	0	0	0	0	0	0	50	50	0	0	201	0	0
2018-04-27	1435	77	0	0	0	666	0	0	0	26	26	0	0	0	0	0	307	0	0	26	0	0	26	179	0	0	102	0	0
2018-04-30	716	51	0	0	0	205	0	0	0	0	51	0	51	0	0	0	0	0	0	0	0	0	0	256	0	0	102	0	0
2018-05-01	1787	327	0	0	0	629	327	0	0	101	0	0	0	0	0	0	0	0	0	0	0	0	227	0	0	0	176	0	0
2018-05-02	3498	277	0	0	0	1586	352	0	0	50	25	0	0	0	0	25	0	0	0	0	0	0	50	579	0	76	478	0	0
2018-05-03	3171	201	0	50	0	554	327	0	0	0	0	0	126	529	25	0	0	0	0	25	0	0	0	579	0	0	705	50	0
2018-05-04	2209	26	0	0	0	466	410	0	77	0	0	0	0	0	26	0	0	0	0	26	0	0	205	205	0	0	768	0	0
2018-05-07	3046	76	0	0	0	2517	151	0	0	0	25	0	0	0	0	0	0	0	0	25	0	0	0	151	25	0	76	0	0
2018-05-08	2213	0	0	50	0	1359	302	0	0	50	25	0	0	0	50	0	0	0	0	50	0	0	25	176	0	0	126	0	0
2018-05-09	4839	230	0	0	0	3508	410	0	0	154	51	0	0	0	51	0	0	0	0	0	0	0	0	77	0	77	230	51	0
2018-05-10	5563	453	0	25	0	3247	579	0	0	76	126	0	0	0	25	0	0	0	0	0	0	0	0	378	25	25	554	50	0
2018-05-11	11732	25	0	74	0	8935	1312	0	25	25	25	0	0	0	0	0	0	0	0	0	0	0	99	322	0	0	841	49	0
2018-05-14	2466	25	0	0	0	201	1082	0	101	0	0	0	0	0	0	25	0	0	0	25	0	0	252	126	0	0	629	0	0
2018-05-15	14068	101	0	25	0	8658	1661	0	503	50	25	0	0	0	25	0	0	0	0	0	0	0	579	201	0	0	2190	50	0
2018-05-16	4229	50	0	25	0	1486	906	0	0	25	0	0	0	0	0	0	302	0	0	0	0	0	453	252	0	0	680	50	0
2018-05-17	8331	101	0	101	0	3297	1107	0	0	76	25	0	25	0	0	0	0	0	0	25	0	0	50	428	0	0	3046	50	0
2018-05-18	7626	151	0	0	0	4782	906	0	0	101	25	0	0	0	25	0	0	0	0	0	0	0	76	327	0	0	1183	50	0
2018-05-21	2176	49	0	0	0	569	0	0	0	49	0	0	0	0	0	0	0	49	0	0	0	0	25	124	0	0	1237	74	0
2018-05-22	9503	99	0	74	0	1881	1708	0	0	25	25	0	49	371	0	0	0	0	0	0	0	0	1237	446	0	0	3514	74	0
2018-05-23	7869	74	0	0	0	3242	1782	0	0	0	0	0	173	0	25	0	0	0	25	0	0	0	49	569	0	0	1856	74	0
2018-05-24	9924	25	0	0	0	3613	2153	0	0	25	25	0	173	0	0	0	0	25	0	0	0	0	25	866	0	0	2945	49	0
2018-05-25	13365	529	0	76	0	7173	1837	0	0	151	101	0	101	0	101	0	0	151	0	25	0	0	176	956	25	176	1686	101	0
2018-05-29	13491	529	0	50	0	6846	881	0	0	76	50	0	50	0	25	25	0	0	0	0	0	0	50	1359	0	101	3348	101	0
2018-05-30	8835	252	0	0	0	4379	1435	0	0	101	50	0	101	0	0	0	0	25	0	0	0	0	0	906	0	101	1435	50	0
2018-05-31	8447	223	0	173	0	2772	1089	0	594	25	151	0	227	0	25	0	0	0	25	0	0	0	74	1040	0	124	1856	49	0
2018-06-01	33855	831	0	428	0	21419	1007	0	0	378	151	0	327	0	0	0	0	0	25	0	0	0	101	1737	0	0	7375	76	0
2018-06-04	21596	856	0	0	0	11553	1158	0	0	76	50	0	327	0	0	0	0	0	101	50	0	0	50	1057	0	126	6091	101	0
2018-06-05	15429	101	0	25	0	8910	403	0	0	50	76	0	0	0	0	0	0	0	0	0	0	0	0	906	25	0	4933	0	0
2018-06-06	8430	50	0	25	0	4505	780	50	0	0	76	0	25	0	0	0	0	0	0	25	0	76	126	654	0	25	1963	50	0
2018-06-07	6185	198	0	49	0	470	2178	0	0	99	74	0	297	0	0	0	0	0	25	0	0	0	49	940	0	0	1757	49	0
2018-06-08	7022	201	0	50	0	1863	1309	0	0	25	50	0	126	0	0	0	0	0	0	0	0	0	50	680	0	101	2517	50	0
2018-06-11	4707	25	0	126	0	126	881	0	151	0	0	0	101	0	0	0	0	0	0	0	0	0	101	780	0	0	2416	0	0
2018-06-12	11854	101	0	25	0	5109	1737	0	25	0	0	0	201	0	0	0	0	0	0	0	0	0	0	1057	0	50	3448	101	0
2018-06-13	20539	403	0	101	0	9363	2089	0	25	50	50	0	227	0	25	0	0	0	0	25	0	0	76	1284	0	25	6695	101	0
2018-06-14	27485	529	0	101	0	16939	1661	0	0	201	101	0	302	0	50	25	0	25	0	126	0	0	151	1938	0	25	5185	126	0
2018-06-15	27613	680	0	101	0	12308	6569	0	0	176	227	0	453	0	50	0	0	0	25	76	0	0	101	2039	0	101	4606	101	0
2018-06-18	16636	252	0	176	0	6821	2114	50	0	126	176	0	378	0	0	0	0	151	0	50	0	0	176	2290	25	76	3725	50	0
2018-06-19	11378	579	0	176	0	3725	1233	50	0	101	101	0	227	0	25	0	0	0	0	76	0	0	76	982	0	176	3750	101	0
2018-06-20	12759	126	0	101	0	3272	1586	25	327	25	50	0	1082	0	25	0	0	0	50	50	0	0	176	1384	0	0	4430	50	0
2018-06-21	12558	151	0	25	0	3270	1712	0	428	151	25	0	453	0	0	0	0	101	25	101	0	0	50	1460	0	0	4505	101	0
2018-06-22	5225	26	0	26	0	1792	947	0	154	0	26	0	512	0	0	0	0	0	0	0	0	0	26	538	0	0	1127	51	0
2018-06-25	13820	126	0	227	0	5311	1863	0	0	50	76	0	856	0	0	0	0	0	50	25	0	0	277	1712	0	50	3096	101	0
2018-06-26	21582	198	0	25	0	11187	1931	0	0	74	0	0	965	0	25	0	0	0	25	25	0	0	173	1534	0	25	5296	99	0
2018-06-27	18827	201	0	352	0	6343	2341	0	50	126	76	0	252	0	0	0	0	25	0	126	0	0	201	1611	0	126	6871	126	0
2018-06-28	15655	76	0	25	0	8432	2089	0	0	25	25	0	428	0	50	0	0	0	50	25	0	0	176	881	0	25	3272	76	0
2018-06-29	14096	252	0	25	0	2517	3624	25	25	101	25	0	705	0	50	0	0	76	50	101	0	0	277	2819	0	76	3121	227	0
2018-07-02	17449	421	0	272	0	3811	1435	0	0	124	49	0	124	0	25	0	0	0	0	223	0	0	0	2525	25	74	8242	99	0
2018-07-03	14503	149	0	198	0	2178	1510	0	49	0	0	0	866	0	0	0	0	49	0	0	0	0	0	1089	25	49	8242	99	0
2018-07-05	13968	201	0	478	0	4757	1535	0	327	0	25	0	302	0	0	0	101	76	0	76	0	50	0	1561	50	50	4278	101	0
2018-07-06	16032	352	0	705	0	5739	831	25	101	50	0	0	252	0	25	0	0	0	0	201	0	50	50	1636	0	0	5965	50	0
2018-07-09	9330	371	0	99	0	5247	470	25	0	49	0	0	346	0	0	0	0	0	0	124	0	0	0	1040	0	0	1485	74	0
2018-07-10	10643	272	0	149	0	4925	1064	25	0	149	25	0	297	0	0	0	0	0	0	223	0	0	49	1658	0	99	1634	74	0
2018-07-11	9381	421	0	25	0	3193	1089	0	0	25	74	0	1015	0	0	25	0	173	0	74	0	25	99	1337	0	74	1658	74	0
2018-07-12	6262	247	0	25	0	1708	421	0	0	149	74	0	792	0	49	0	0	0	0	124	0	0	25	1262	0	0	1287	99	0
2018-07-13	18514	619	0	99	0	9133	1015	0	0	74	124	0	446	0	0	0	0	25	0	173	0	0	25	2326	0	0	4331	124	0
2018-07-16	13413	223	0	421	0	8860	520	0	0	49	74	0	346	0	0	0	0	0	25	74	0	0	49	916	0	0	1757	99	0
2018-07-17	26882	881	0	201	0	18399	705	0	0	126	277	0	352	0	0	50	0	0	0	151	0	0	101	2165	0	0	3348	126	0
2018-07-18	16916	352	0	101	0	9288	1309	50	0	25	76	0	982	0	0	0	0	0	0	201	0	0	76	2240	0	76	2039	101	0
2018-07-19	6342	176	0	0	0	2643	730	50	0	50	76	0	1007	0	0	25	0	0	25	76	0	0	25	881	0	25	503	50	0
2018-07-20	44727	503	0	1913	0	37377	629	50	0	76	50	0	705	0	0	0	277	0	50	126	0	0	101	1007	0	76	1661	126	0
2018-07-23	17645	198	0	49	0	11459	470	0	0	74	0	0	643	0	25	0	0	0	49	25	0	0	124	1411	0	0	3044	74	0
2018-07-24	23733	495	0	99	0	14083	1361	25	0	74	74	0	1881	0	0	0	0	0	0	74	0	0	74	2054	0	49	3217	173	0
2018-07-25	23932	495	0	25	0	15345	1534	0	0	198	74	0	1683	0	49	0	0	49	0	124	0	25	49	1757	0	0	2376	149	0
2018-07-26	24056	643	0	25	0	15469	1287	0	0	173	25	0	1510	0	49	49	0	74	25	346	0	0	99	1658	0	124	2351	149	0
2018-07-27	32100	1089	0	1485	0	22225	371	0	0	223	198	0	668	0	25	0	0	0	0	421	0	0	124	1856	0	173	3069	173	0
2018-07-30	26528	881	0	654	0	15454	1082	0	0	403	101	0	1485	0	0	126	0	0	0	478	0	25	151	2643	0	201	2718	126	0
2018-07-31	12182	352	0	151	0	6443	529	0	0	101	151	0	831	0	0	50	0	0	0	201	0	0	50	1384	0	76	1737	126	0
2018-08-01	12207	579	0	50	0	6771	201	50	0	76	101	0	780	0	25	50	0	0	0	478	0	0	176	1586	0	151	982	151	0
2018-08-02	27233	176	0	956	0	20463	579	0	0	126	101	0	956	0	25	101	0	25	0	252	0	25	302	1384	0	50	1586	126	0
2018-08-03	33502	1284	0	428	0	23559	604	76	0	277	176	0	881	0	50	76	654	0	0	151	0	0	126	1611	0	101	3297	151	0
2018-08-06	33878	856	0	1057	0	25773	503	126	0	151	151	0	604	0	76	101	503	0	0	201	0	0	227	1409	0	76	1938	126	0
2018-08-07	8094	99	0	99	0	2822	247	0	619	25	149	0	817	0	74	0	0	0	0	198	0	0	173	1188	0	99	1386	99	0
2018-08-08	15371	124	0	49	0	3762	297	0	4183	25	25	0	1312	0	0	0	0	0	0	124	0	49	322	1015	0	0	3985	99	0
2018-08-09	51875	544	0	569	0	43015	619	0	0	49	223	0	1188	0	74	149	0	0	0	272	0	0	74	940	0	25	4010	124	0
2018-08-10	50767	1485	0	1057	0	41504	629	0	0	327	176	0	705	0	76	101	0	0	0	252	0	0	176	1762	0	0	2416	101	0
2018-08-13	24848	297	0	25	0	15642	2425	49	0	99	99	0	2153	0	49	0	0	25	0	173	0	0	25	2228	0	0	1460	99	0
2018-08-14	27101	446	0	173	0	15914	1634	99	0	247	198	0	1732	0	99	124	0	74	0	1188	0	0	149	2252	0	173	2475	124	0
2018-08-15	31160	956	0	982	0	21948	1032	25	0	378	151	0	1082	0	176	25	0	25	0	579	0	0	176	1762	0	101	1636	126	0
2018-08-16	28164	594	0	718	0	15419	916	49	0	124	49	0	1287	0	0	49	0	49	0	495	0	0	247	2599	0	173	5272	124	0
2018-08-17	10989	149	0	49	0	5247	495	0	223	74	0	0	767	0	99	0	0	25	0	223	0	0	99	1089	0	0	2351	99	0
2018-08-20	29159	956	0	730	0	15026	2869	25	0	201	201	0	2366	0	101	157	0	25	0	529	0	0	227	2366	0	151	3121	108	0
2018-08-21	7425	76	0	0	0	2114	579	0	76	50	0	0	151	0	126	0	151	50	0	25	0	0	50	1158	76	0	2240	503	0
2018-08-22	28534	247	0	74	0	18266	1138	0	297	49	99	0	1287	0	74	74	74	0	0	470	0	0	25	1435	0	0	4826	99	0
2018-08-23	30047	322	0	124	0	17770	2450	0	0	25	124	0	1609	0	124	49	0	0	0	272	0	0	124	2970	0	0	3886	198	0
2018-08-24	38040	866	0	1015	0	26383	1138	49	0	446	247	0	1213	0	99	99	0	99	0	446	0	0	297	2203	0	0	3267	173	0
2018-08-27	65767	1812	0	2064	0	48174	1686	101	0	252	352	0	1057	0	252	176	0	0	101	126	0	0	201	4304	0	176	4757	176	0
2018-08-28	35068	2273	0	2846	0	17647	1510	74	0	74	149	0	1683	0	198	149	0	25	99	346	0	0	396	3688	0	223	3465	223	0
2018-08-29	39253	520	0	743	0	20740	2500	198	495	149	297	0	1237	0	74	0	74	0	0	520	0	49	247	5123	272	124	5767	124	0
2018-08-30	24255	49	0	149	0	13514	841	74	99	49	0	0	965	0	99	49	0	25	0	124	0	0	74	1040	0	25	6955	124	0
2018-08-31	9949	49	0	99	0	4356	916	0	0	25	74	0	1386	0	0	49	0	0	0	0	0	0	25	940	0	0	1931	99	0
2018-09-04	14229	99	0	247	0	1856	2846	25	0	0	99	0	3168	0	74	25	0	0	49	74	0	0	74	2574	49	25	2846	99	0
2018-09-05	80759	1732	0	1807	0	59944	4307	49	0	272	421	0	2920	0	149	124	0	0	0	149	0	25	74	2079	49	173	6262	223	0
2018-09-06	28592	1183	0	1863	0	15932	1258	76	453	252	252	0	1057	0	151	25	0	201	0	453	0	25	327	2089	0	25	2844	126	0
2018-09-07	20940	151	0	25	0	7324	1963	0	403	0	25	0	2542	0	0	25	302	0	25	327	0	0	252	3121	0	25	4354	76	0
2018-09-10	17668	1138	0	346	0	7499	1286	25	0	74	124	0	1262	0	0	25	0	0	0	346	0	25	49	3291	0	297	1757	124	0
2018-09-11	11729	198	0	99	0	2970	2475	0	0	49	49	0	1782	0	49	25	0	49	0	198	0	0	346	2079	0	49	1188	124	0
2018-09-12	10272	446	0	74	0	3762	1486	0	0	470	371	0	718	0	149	49	0	99	0	74	0	0	124	1015	0	74	1237	124	0
2018-09-13	16655	668	0	693	0	7871	1732	0	0	396	569	0	940	0	297	0	0	0	0	198	0	25	99	1460	0	49	1559	99	0
2018-09-14	11632	495	0	124	0	4901	1634	0	0	173	173	0	643	0	173	49	0	124	0	74	0	0	173	1188	0	149	1435	124	0
2018-09-17	30419	718	0	817	0	24354	470	0	0	173	173	0	743	0	149	0	0	74	0	149	0	0	74	866	0	25	1485	149	0
2018-09-18	34922	1386	0	1881	0	26482	1114	0	0	297	124	0	718	0	124	25	0	49	0	173	0	0	149	1089	0	49	1138	124	0
2018-09-19	16976	470	0	322	0	8563	446	0	74	49	25	0	1262	0	49	0	0	198	0	99	0	0	272	1856	49	49	3069	124	0
2018-09-20	14848	173	0	74	0	5247	965	25	1337	0	49	0	1213	0	99	0	470	49	0	198	0	0	99	1831	74	0	2846	99	0
2018-09-21	58954	2178	0	2425	0	37397	891	25	0	569	396	0	1460	0	297	0	1486	149	0	272	0	49	99	3044	25	198	7648	346	0
2018-09-24	9779	520	0	198	0	3713	693	25	0	149	297	0	817	0	74	25	0	0	421	74	0	49	223	1312	0	25	1040	124	0
2018-09-25	8193	619	0	124	0	1609	1064	25	0	74	297	0	693	0	99	0	0	247	0	99	0	25	99	1089	0	149	1782	99	0
2018-09-26	39748	619	0	346	0	17325	1015	0	173	247	396	0	940	0	223	49	0	25	99	371	0	0	322	3292	74	25	14058	149	0
2018-09-27	45884	680	0	151	0	28442	629	25	0	327	906	0	831	0	252	25	76	50	0	201	0	25	151	1409	0	50	11528	126	0
2018-09-28	22549	916	0	693	0	12623	569	0	0	124	1040	0	371	0	322	0	446	0	99	99	0	0	297	1262	25	0	3514	149	0
2018-10-01	13438	247	0	247	0	6583	1015	25	0	124	149	0	668	0	74	0	0	124	0	173	0	0	99	1732	25	0	2054	99	0
2018-10-02	11584	198	0	99	0	4158	866	25	0	49	322	0	396	0	74	25	0	0	149	74	0	0	396	1040	0	0	3589	124	0
2018-10-03	6213	49	0	25	0	149	1213	25	0	149	74	0	446	0	25	0	0	0	0	25	0	0	247	668	49	0	2945	124	0
2018-10-04	45983	1686	0	1208	0	32846	931	126	0	453	654	0	529	0	176	50	0	201	0	151	0	0	227	2240	0	50	4228	227	0
2018-10-05	17250	594	0	544	0	5816	619	49	0	173	495	0	866	0	74	49	0	149	25	149	0	0	322	3490	25	0	3638	173	0
2018-10-08	16062	396	0	74	0	10247	173	0	0	198	495	0	693	0	49	0	0	124	0	74	0	0	99	2450	0	0	891	99	0
2018-10-09	63236	1337	0	1634	0	40936	4405	25	0	173	346	0	544	0	25	124	0	0	149	520	0	0	124	3638	0	49	8935	272	0
2018-10-10	39254	767	0	792	0	26730	1361	124	0	223	446	0	1089	0	99	99	0	223	0	371	0	25	272	2549	25	0	3861	198	0
2018-10-11	39031	940	0	569	0	18018	1634	49	1015	223	421	0	743	0	173	99	0	74	0	124	0	0	223	2945	99	0	11435	247	0
2018-10-12	22466	544	0	346	0	13736	470	0	0	173	940	0	0	0	292	0	0	0	0	173	0	0	0	2500	0	0	3119	173	0
2019-04-01	174	0	0	0	0	25	0	0	0	0	0	0	0	0	124	0	0	0	0	0	0	0	0	25	0	0	0	0	0
2019-04-02	95	0	0	0	0	47	24	0	0	0	0	0	0	0	0	0	0	0	0	0	0	0	0	0	0	0	24	0	0
2019-04-03	480	0	0	0	0	24	0	0	0	0	0	0	0	24	48	0	0	0	0	0	0	0	0	168	0	0	216	0	0
2019-04-04	816	0	0	0	0	173	0	0	0	0	0	0	0	0	99	0	0	0	0	0	0	0	25	173	0	0	297	49	0
2019-04-05	1004	685	0	0	0	114	0	0	0	0	0	0	0	0	0	0	0	0	0	0	0	0	68	137	0	0	0	0	0
2019-04-08	2748	0	0	0	0	1287	0	0	0	25	0	0	50	0	50	0	0	0	0	0	0	0	25	247	0	0	1064	0	0
2019-04-09	4554	25	0	0	0	4178	25	0	0	25	0	0	0	0	25	25	0	0	0	0	0	25	0	50	0	0	151	25	0
2019-04-10	1485	0	0	0	0	1021	0	0	0	0	0	0	23	0	46	0	0	0	0	0	0	0	0	70	23	0	302	0	0
2019-04-11	1015	0	0	0	0	891	0	0	0	0	0	0	0	0	25	0	0	0	0	0	0	0	0	25	0	0	74	0	0
2019-04-12	1511	0	0	0	0	512	26	0	128	0	26	0	0	51	77	0	0	0	0	0	0	0	0	128	0	0	563	0	0
2019-04-13	0	0	0	0	0	0	0	0	0	0	0	0	0	0	0	0	0	0	0	0	0	0	0	0	0	0	0	0	0
2019-04-15	0	0	0	0	0	0	0	0	0	0	0	0	0	0	0	0	0	0	0	0	0	0	0	0	0	0	0	0	0
2019-04-16	25	0	0	0	0	0	0	0	0	0	0	0	0	0	0	0	0	0	0	0	25	0	0	0	0	0	0	0	0
2019-04-17	1336	0	0	0	0	421	0	0	0	0	0	0	0	0	74	0	0	0	0	0	0	0	0	346	0	0	495	0	0
2019-04-18	1434	0	0	24	0	755	97	0	0	73	0	0	0	24	122	0	0	0	0	0	0	0	24	170	24	24	97	0	0
2019-04-19	1737	644	0	0	0	644	99	0	0	0	0	0	25	0	50	0	0	0	0	0	0	0	25	250	0	0	0	0	0
2019-04-22	0	0	0	0	0	0	0	0	0	0	0	0	0	0	0	0	0	0	0	0	0	0	0	0	0	0	0	0	0
2019-04-23	3341	46	0	0	0	1207	70	46	0	23	162	0	93	70	0	0	0	0	0	0	0	0	116	302	46	23	1137	0	0
2019-04-24	1007	0	0	0	0	403	201	25	25	0	0	0	0	0	25	0	0	0	0	0	0	0	25	101	0	0	126	76	0
2019-04-25	1132	0	0	0	0	354	0	24	0	0	0	0	118	0	94	0	0	0	0	0	0	0	0	165	0	0	377	0	0
2019-04-26	1032	0	0	0	0	126	176	0	277	0	0	0	0	0	0	0	0	0	0	0	0	0	0	151	0	0	302	0	0
2019-04-29	378	0	0	0	0	76	50	0	0	0	0	0	0	25	76	0	0	0	0	0	0	0	25	76	0	0	50	0	0
2019-04-30	594	0	0	0	0	74	0	49	0	0	0	49	0	0	0	0	74	0	0	0	0	0	50	50	50	0	198	0	0
2019-05-01	616	0	0	26	0	77	77	0	51	0	0	0	0	26	0	0	0	0	0	0	0	0	0	128	0	0	205	26	0
2019-05-02	2645	0	0	0	0	70	70	46	0	0	0	209	46	0	23	0	0	0	0	0	0	0	93	162	0	0	1926	0	0
2019-05-03	1255	0	0	77	0	307	179	0	77	0	0	0	0	26	26	0	0	0	26	0	0	0	0	0	0	0	486	51	0
2019-05-06	3680	0	0	146	0	1461	219	0	24	24	0	0	0	1120	4	0	0	0	0	0	0	0	0	73	0	0	536	73	0
2019-05-07	2311	0	0	0	0	660	24	24	0	0	0	94	24	0	0	0	0	0	0	0	0	0	0	118	0	0	1367	0	0
2019-05-08	1662	0	0	126	0	50	76	0	76	0	0	0	0	227	0	25	0	0	0	0	0	0	25	76	25	0	931	25	0
2019-05-09	5091	0	0	0	0	896	118	47	0	71	0	47	71	0	0	0	47	0	0	0	0	0	47	306	47	0	3394	0	0
2019-05-10	11744	0	0	0	0	503	297	23	0	46	0	206	0	0	23	0	114	0	0	23	0	0	114	251	23	0	10121	0	0
2019-05-13	1089	25	0	0	0	173	124	0	74	25	0	0	0	74	0	74	0	0	0	0	0	0	0	25	0	0	470	25	0
2019-05-14	1368	0	0	0	0	212	330	24	0	0	0	0	0	0	0	0	0	0	0	0	0	0	47	71	0	0	684	0	0
2019-05-15	1126	0	0	51	0	154	307	0	0	0	26	0	0	51	102	51	0	26	0	0	0	0	26	102	0	0	179	51	0
2019-05-16	3442	0	0	0	0	817	371	0	0	25	25	198	25	0	0	0	25	0	0	0	0	0	0	198	25	25	1708	0	0
2019-05-17	8633	0	0	529	25	830	478	0	428	50	0	0	25	428	50	0	0	0	76	0	0	0	101	126	50	0	5336	101	0
2019-05-20	10089	0	0	947	0	1229	333	26	77	26	0	0	0	2970	0	26	0	51	0	0	0	0	0	282	0	0	4020	102	0
2019-05-21	2377	0	0	25	0	446	247	0	99	0	0	0	0	99	0	0	0	25	0	0	0	0	0	0	0	25	1386	25	0
2019-05-22	7106	0	0	0	0	668	173	25	0	50	0	74	25	0	50	0	50	0	0	0	0	0	25	149	25	0	5792	0	0
2019-05-23	7737	24	0	479	0	766	96	192	0	0	0	72	24	0	0	0	120	0	0	0	0	0	120	263	0	24	5557	0	0
2019-05-24	7574	0	0	446	0	891	297	0	25	74	0	0	0	1138	25	49	223	25	0	0	0	0	0	322	0	0	4010	49	0
2019-05-28	21181	0	0	757	0	2213	560	252	0	56	56	532	140	0	0	0	280	0	0	0	0	0	196	308	28	56	15747	0	0
2019-05-29	18599	27	0	1350	0	1134	567	999	162	0	0	486	27	0	27	0	324	0	0	0	0	0	135	185	27	27	13122	0	0
2019-05-30	11289	0	0	767	0	668	792	223	0	248	0	149	25	0	50	0	1238	0	0	0	0	0	74	223	0	25	6807	0	0
2019-05-31	10931	0	0	511	73	511	1680	0	0	24	0	0	170	390	73	0	0	0	0	0	0	49	0	341	0	49	6987	73	0
2019-06-03	4134	0	0	49	25	891	446	0	0	25	25	0	25	99	0	74	0	25	0	0	0	0	25	247	0	0	2178	0	0
2019-06-04	3023	26	0	0	0	743	205	154	0	51	0	0	0	0	0	0	0	0	0	0	0	0	26	51	0	0	1767	0	0
2019-06-05	7103	0	0	396	25	792	668	0	99	25	0	0	25	297	49	0	0	25	25	0	0	0	99	297	0	25	4207	49	0
2019-06-06	8775	0	0	405	0	135	567	108	0	216	135	81	0	0	0	0	0	0	0	0	0	0	81	135	54	27	6831	0	0
2019-06-07	3305	0	0	51	128	333	922	0	0	0	0	0	51	154	26	26	0	26	0	0	0	0	0	205	0	0	1357	26	0
2019-06-10	7989	51	0	205	77	743	563	0	0	51	0	0	307	179	128	26	0	26	26	0	0	0	77	435	26	51	4967	51	0
2019-06-11	12796	25	0	198	25	3539	371	0	0	0	25	0	124	173	124	0	74	124	25	0	0	0	74	767	0	0	7054	74	0
2019-06-12	5919	50	0	25	0	2203	173	0	0	25	75	50	25	0	0	0	99	0	0	0	0	0	50	124	0	0	3020	0	0
2019-06-13	8700	52	0	52	0	1224	26	52	0	26	0	78	0	0	0	0	703	0	0	0	0	0	0	130	26	26	6305	0	0
2019-06-14	11684	0	0	146	0	1509	243	0	219	73	0	0	219	414	170	73	0	0	0	0	0	0	0	487	0	49	7985	97	0
2019-06-17	13630	24	0	263	0	647	671	144	0	120	24	431	21	0	0	0	3	0	0	0	0	0	0	168	0	24	11090	0	0
2019-06-18	7129	0	0	149	173	891	817	25	124	49	0	0	198	25	25	74	223	25	0	0	0	0	0	149	0	25	4108	49	0
2019-06-19	4084	0	0	25	74	495	1040	0	0	0	0	0	322	25	173	0	173	0	173	0	0	25	25	297	0	0	1188	49	0
2019-06-20	5454	0	0	81	0	972	648	81	0	81	0	108	0	0	81	0	189	0	0	0	0	0	0	81	0	0	3132	0	0
2019-06-21	20642	16187	0	272	0	866	1955	321	0	50	0	272	173	0	25	0	248	0	0	0	0	0	50	223	0	0	0	0	0
2019-06-24	15863	0	0	297	25	1609	2054	0	247	49	0	0	223	1287	49	99	0	49	0	149	0	25	0	841	0	0	8786	74	0
2019-06-25	16652	24	0	463	73	1315	828	0	0	73	24	0	73	1558	0	122	0	73	49	49	0	0	24	414	0	24	11296	170	0
2019-06-26	15919	97	0	365	97	3944	1120	0	97	195	0	0	219	1095	24	0	0	609	0	0	0	24	24	633	0	0	7206	170	0
2019-06-27	15385	24	0	268	73	1558	876	0	560	0	24	0	219	195	24	24	0	292	0	49	0	24	49	609	0	49	10371	97	0
2019-06-28	13827	24	0	560	0	1607	1071	0	195	73	0	0	316	487	97	0	219	49	0	24	0	0	0	243	0	49	8740	73	0
2019-07-01	18670	73	0	560	73	1266	876	24	438	0	0	0	316	438	0	73	0	73	0	0	0	24	0	1047	0	24	13122	243	0
2019-07-02	15432	49	0	584	49	2848	609	0	268	24	0	0	536	316	97	0	97	24	0	24	0	24	0	1071	24	0	8691	97	0
2019-07-03	13861	25	0	198	25	1337	520	74	396	25	25	0	272	198	49	49	0	0	25	25	0	49	25	1337	25	0	8984	198	0
2019-07-08	18763	0	0	990	0	817	545	74	0	74	149	124	223	0	25	0	470	0	0	297	0	0	50	322	0	0	14281	322	0
2019-07-09	13812	0	0	224	0	1177	392	140	0	56	168	0	448	0	84	0	1849	0	0	0	0	0	56	420	56	0	8630	112	0
2019-07-10	10772	50	0	151	25	1032	730	0	227	50	0	0	252	201	101	25	0	151	0	0	0	0	25	1208	0	25	6318	201	0
2019-07-11	16235	154	0	154	0	5556	256	358	0	102	77	205	52	0	26	0	717	1050	0	0	0	0	102	512	154	26	6580	154	0
2019-07-12	14479	49	0	124	25	1931	198	25	223	25	0	0	792	173	49	0	0	49	0	0	0	0	0	1906	0	322	8390	198	0
2019-07-15	12844	0	0	272	25	1955	322	0	371	99	74	0	544	594	198	0	0	149	0	25	0	49	99	396	0	0	7425	247	0
2019-07-16	6030	59	0	30	0	2198	89	119	0	0	119	0	119	0	0	0	446	0	0	0	0	0	89	327	0	30	2346	59	0
2019-07-17	11780	0	0	198	0	421	544	0	49	0	0	0	371	322	247	124	99	25	25	0	0	0	49	718	0	0	8489	99	0
2019-07-18	14977	74	0	50	0	5272	347	297	0	198	124	50	718	0	0	0	941	0	0	0	0	0	198	594	25	25	5767	297	0
2019-07-19	22218	30	0	30	0	4960	624	178	0	89	0	30	208	0	0	0	2376	0	0	0	0	0	149	535	30	119	12266	594	0
2019-07-22	14543	0	0	128	51	2765	384	0	26	26	0	0	435	128	0	0	154	333	0	0	0	0	0	1024	0	0	8859	230	0
2019-07-23	13784	56	0	728	0	4091	672	0	0	28	0	112	84	0	0	0	224	0	0	0	0	0	28	1317	84	28	6192	140	0
2019-07-24	13335	76	0	25	76	4682	1409	0	0	25	25	0	680	151	0	101	0	0	0	0	0	50	25	856	0	50	4953	151	0
2019-07-25	7278	30	0	297	0	1901	1129	0	0	0	89	30	505	0	30	0	178	0	0	119	0	0	89	1010	0	0	1812	59	0
2019-07-26	6044	102	0	128	0	1280	512	0	0	26	0	0	410	0	51	26	102	0	26	0	0	26	26	717	0	26	2432	154	0
2019-07-29	10915	173	0	124	25	3861	544	25	25	74	25	0	495	149	74	25	223	25	0	25	0	0	74	792	49	124	3811	173	0
2019-07-30	13630	97	0	170	0	2045	341	24	24	73	0	24	316	316	24	24	390	122	0	0	0	0	97	1315	24	0	8082	122	0
2019-07-31	12596	49	0	124	124	5767	396	0	25	49	0	0	594	74	0	0	0	74	0	49	0	25	74	841	0	0	4133	198	0
2019-08-01	7634	0	0	178	0	1663	238	0	0	0	0	149	505	0	0	0	238	0	0	0	0	0	0	832	0	0	3772	59	0
2019-08-02	0	0	0	0	0	0	0	0	0	0	0	0	0	0	0	0	0	0	0	0	0	0	0	0	0	0	0	0	0
2019-08-03	10908	27	0	27	0	4725	486	0	0	81	0	0	459	0	27	0	0	0	0	0	0	0	54	675	0	27	4185	135	0
2019-08-05	10908	27	0	27	0	4725	486	81	0	0	0	0	459	0	27	0	0	0	0	0	0	0	54	675	0	27	4185	135	0
2019-08-06	12116	198	0	173	25	7350	223	0	0	124	0	0	322	0	49	0	74	272	124	49	0	49	49	223	49	70	2495	198	0
2019-08-07	9664	0	0	146	0	1534	341	0	170	73	24	0	682	341	73	24	97	49	0	0	0	49	73	316	0	0	5429	243	0
2019-08-08	17458	54	0	0	0	12712	475	0	0	178	0	297	416	0	0	0	119	0	0	0	0	0	119	594	59	59	2138	238	0
2019-08-09	15677	97	0	146	73	7668	97	0	0	268	0	0	1266	0	97	24	487	49	0	73	0	0	49	706	0	0	4358	219	0
2019-08-12	21386	124	0	0	0	16756	0	50	0	223	0	99	545	0	0	0	396	0	0	0	0	0	74	396	0	0	2673	50	0
2019-08-13	9699	0	0	49	0	2945	223	25	124	49	25	0	396	198	25	49	396	272	0	0	0	0	172	198	49	0	4430	74	0
2019-08-14	19973	173	0	99	0	7549	396	0	0	49	25	0	916	173	49	25	1906	99	25	0	0	25	247	520	0	0	7524	173	0
2019-08-15	15794	50	0	50	0	8118	428	50	0	25	25	91	817	0	0	0	891	0	0	0	0	0	124	1386	173	25	3465	76	0
2019-08-16	9455	26	0	26	0	4116	547	26	0	52	26	0	599	0	104	0	677	0	0	0	0	0	52	1042	0	0	1980	182	0
2019-08-19	27298	0	0	297	99	13489	2079	0	74	49	0	0	619	446	0	74	49	124	0	49	0	0	0	767	25	0	8811	247	0
2019-08-20	33237	178	0	356	0	14494	1901	238	0	356	0	59	475	0	59	0	327	0	0	0	0	0	59	713	267	0	12805	950	0
2019-08-21	22423	25	0	74	124	9553	891	0	25	49	0	0	297	272	149	99	223	49	0	25	0	0	99	470	0	0	9727	272	0
2019-08-22	49359	238	0	238	0	18711	2435	59	0	178	119	653	1841	0	59	0	1010	0	0	0	0	0	119	297	356	59	22334	653	0
2019-08-23	20120	99	0	99	149	7524	1089	0	0	74	49	0	495	371	173	124	223	124	0	49	0	49	74	594	0	0	8489	272	0
2019-08-26	19038	97	0	73	49	8618	511	0	49	341	49	24	536	97	219	97	0	73	0	146	0	122	122	1047	0	24	6281	463	0
2019-08-27	18512	27	0	53	0	5118	292	0	0	27	27	663	424	0	0	0	1671	0	0	0	0	0	53	239	27	53	9228	610	0
2019-08-28	41627	124	0	371	173	25542	173	0	49	940	198	0	272	25	74	99	74	173	25	74	0	0	149	1163	74	74	11459	297	25
2019-08-29	24662	487	0	122	49	10322	292	0	0	779	122	0	341	0	49	24	49	97	0	73	0	49	97	682	73	49	10760	146	0
2019-08-30	26183	223	0	297	25	11929	693	0	74	297	49	0	470	149	49	49	544	371	0	49	0	25	99	1040	25	25	9454	247	0
2019-09-03	22669	74	0	74	0	9281	569	0	99	124	74	25	643	74	49	74	0	49	25	25	0	25	322	792	0	0	10024	247	0
2019-09-04	34502	223	0	470	124	17251	421	0	0	421	0	25	346	223	124	0	0	0	25	25	0	0	74	767	99	74	13538	272	0
2019-09-05	14607	0	0	81	0	2511	918	0	0	135	0	54	1026	0	27	0	162	0	0	0	0	0	27	189	27	27	9099	324	0
2019-09-06	13146	149	0	0	0	6207	535	89	0	256	0	0	950	0	89	0	356	0	0	59	0	0	178	238	30	30	3653	327	0
2019-09-09	21383	0	0	49	124	5049	1584	25	173	74	49	0	916	0	49	0	49	25	0	0	25	0	124	1435	0	0	11187	446	0
2019-09-10	21387	119	0	0	0	8494	1366	0	0	386	89	356	861	0	149	0	832	0	0	0	0	0	119	389	0	89	7960	178	0
2019-09-11	39472	297	0	416	0	23136	1396	0	0	238	0	119	891	0	178	0	980	0	0	89	0	0	119	297	119	119	10098	980	0
2019-09-12	31479	195	0	584	24	15751	682	0	219	170	146	0	365	49	49	49	0	49	0	49	0	0	73	828	49	73	11856	219	0
2019-09-13	16211	198	0	198	49	6336	149	25	0	149	74	0	173	0	25	74	446	25	0	25	0	49	99	470	0	74	7400	173	0
2019-09-16	18265	124	0	74	25	3044	544	0	0	99	99	0	396	0	149	49	99	99	0	0	0	25	49	841	25	25	12375	124	0
2019-09-17	11481	49	0	49	49	3168	668	0	25	74	25	0	247	0	25	25	99	74	0	74	0	74	173	767	25	0	5618	173	0
2019-09-18	23832	219	0	268	73	8740	2873	0	0	170	97	0	511	0	219	0	49	0	24	170	0	0	146	633	0	49	9348	243	0
2019-09-19	40925	475	0	0	0	24948	2435	0	0	238	267	0	891	0	59	0	238	0	0	297	0	0	178	59	59	29	10514	238	0
2019-09-20	43414	25	0	0	0	17449	2525	0	0	99	198	0	743	0	74	0	743	0	0	198	0	0	223	198	0	124	20048	767	0
2019-09-23	35472	0	0	560	122	9932	682	0	243	49	73	0	430	2994	49	97	306	170	0	0	24	24	24	876	24	0	18550	243	0
2019-09-24	42395	99	0	866	0	21533	619	0	0	544	173	0	297	396	322	25	74	223	25	124	0	49	49	990	49	49	15394	495	0
2019-09-25	30942	341	0	949	73	17382	609	0	73	633	97	0	268	0	122	49	73	73	0	73	0	73	170	1217	24	0	8180	463	0
2019-09-26	23663	146	0	536	49	10249	609	0	560	341	49	0	487	560	97	49	292	511	0	0	24	0	73	487	24	0	8228	292	0
2019-09-27	16080	224	0	0	0	7313	644	56	0	224	252	28	644	0	140	0	1821	0	0	56	0	0	224	140	28	196	3530	560	0
2019-09-30	12920	0	0	59	0	4871	356	89	0	119	30	89	178	0	119	0	535	0	0	0	0	0	0	89	0	0	6178	208	0
2020-03-23	271	0	0	0	0	74	0	0	0	0	0	0	0	0	49	0	0	0	0	0	0	0	0	99	0	49	0	0	0
2020-03-24	1484	0	0	0	0	396	0	0	0	0	0	0	0	0	49	0	0	0	0	0	0	0	0	74	0	0	940	25	0
2020-03-25	915	0	0	0	0	371	0	0	0	0	25	0	0	0	49	0	0	0	0	0	0	0	99	346	0	0	25	0	0
2020-03-26	2092	24	0	24	0	316	0	0	0	0	0	0	0	438	49	0	0	0	0	0	24	0	24	122	0	0	949	122	0
2020-03-27	1312	25	0	0	0	272	0	0	0	0	0	0	0	49	25	0	0	0	0	0	0	0	0	149	25	0	693	74	0
2020-03-30	1556	0	0	73	0	706	24	24	170	24	49	0	0	0	0	0	73	0	0	0	0	0	0	97	0	24	219	73	0
2020-03-31	445	0	0	0	0	247	0	0	0	0	0	0	0	0	25	0	0	0	0	0	0	0	25	49	0	0	74	25	0
2020-04-01	594	0	0	25	0	173	0	0	0	0	0	0	0	0	0	0	0	25	0	0	0	0	0	173	0	25	173	0	0
2020-04-02	608	0	0	0	0	170	24	0	0	0	24	0	0	0	24	0	0	0	0	0	0	0	49	268	0	0	49	0	0
2020-04-03	371	0	0	0	0	74	0	0	0	0	25	0	0	0	99	0	49	0	0	0	0	0	0	124	0	0	0	0	0
2020-04-06	438	49	0	0	0	146	0	0	24	0	0	0	0	0	24	0	0	0	0	0	0	0	0	122	0	0	73	0	0
2020-04-07	1335	25	0	49	0	247	99	0	124	0	49	0	0	0	25	0	198	49	0	0	0	0	25	74	25	0	346	0	0
2020-04-08	2400	49	0	0	0	965	99	0	0	0	49	0	0	99	25	49	0	25	25	0	0	0	0	149	0	0	817	49	0
2020-04-09	3688	0	0	0	0	817	0	25	223	0	0	0	0	124	49	0	1089	0	0	0	25	0	99	99	0	0	1089	49	0
2020-04-13	3699	0	0	50	0	730	201	0	151	0	0	0	0	101	25	0	0	0	0	0	0	25	25	126	0	25	2039	201	0
2020-04-14	2822	0	0	24	0	170	0	0	0	0	0	0	24	0	24	0	73	49	0	0	24	0	24	49	0	0	243	49	2069
2020-04-15	743	0	0	0	0	74	99	0	0	0	25	0	0	0	49	0	149	49	0	0	0	0	25	149	0	0	124	0	0
2020-04-16	469	0	0	49	0	124	49	0	0	0	0	0	0	0	25	0	0	49	0	0	0	0	25	49	0	0	99	0	0
2020-04-17	372	25	0	25	0	99	0	0	0	0	25	0	0	0	0	0	0	0	0	0	0	0	0	74	0	0	99	25	0
2020-04-20	778	0	0	0	0	122	24	0	0	0	24	0	0	0	73	0	122	0	0	0	0	0	0	97	0	0	316	0	0
2020-04-21	444	0	0	0	0	173	49	0	0	0	0	0	0	0	0	0	0	0	0	0	0	0	49	99	0	0	74	0	0
2020-04-22	1063	0	0	0	0	49	0	0	0	0	25	0	0	0	173	0	74	49	0	0	0	0	49	495	0	0	149	0	0
2020-04-23	991	0	0	0	0	99	124	25	0	0	0	0	25	0	99	0	0	25	0	0	0	0	25	173	0	0	396	0	0
2020-04-24	1090	25	0	0	0	149	149	0	173	0	0	0	25	0	25	0	0	74	0	0	0	0	25	74	0	0	371	0	0
2020-04-27	421	0	0	0	0	49	99	0	0	0	0	0	0	0	49	0	0	25	0	0	0	0	0	25	25	0	149	0	0
2020-04-28	3844	0	0	24	0	414	24	0	365	24	49	0	0	0	24	0	97	0	0	0	73	0	0	97	0	0	2629	24	0
2020-04-29	4605	25	0	124	0	743	272	0	297	25	0	0	0	0	49	0	421	0	0	0	0	0	223	223	0	0	2178	25	0
2020-04-30	3514	25	0	25	0	223	49	0	990	0	0	0	0	0	0	0	74	0	0	0	0	0	25	297	25	0	1732	49	0
2020-05-01	2004	0	0	173	0	371	74	0	0	0	25	0	0	0	25	0	223	49	0	0	25	0	74	99	0	0	841	25	0
2020-05-04	3440	0	0	25	0	1435	74	0	0	74	0	0	0	0	0	0	149	99	0	0	0	0	0	841	0	25	718	0	0
2020-05-05	741	0	0	25	0	247	99	0	0	0	0	0	0	0	49	0	0	74	0	0	0	0	0	49	0	0	198	0	0
2020-05-06	1287	0	0	124	0	173	124	0	0	49	0	0	0	0	49	0	0	0	0	0	0	0	149	99	0	0	520	0	0
2020-05-07	2450	25	0	49	0	767	198	0	0	0	0	0	0	0	74	25	0	124	0	0	0	0	25	594	0	0	544	25	0
2020-05-08	2599	49	0	25	0	643	124	0	0	0	25	0	0	0	25	0	25	124	0	0	0	0	0	817	25	74	569	74	0
2020-05-11	3613	0	0	149	0	396	74	0	74	0	0	0	0	0	25	0	74	0	0	0	0	0	99	173	0	25	2425	99	0
2020-05-12	3166	0	0	149	0	1213	49	0	0	0	49	0	0	0	0	0	49	0	0	0	0	0	0	643	0	0	965	49	0
2020-05-13	1213	0	0	49	0	346	124	0	149	0	0	0	25	0	0	0	124	25	0	0	0	0	0	74	0	0	272	25	0
2020-05-14	1858	25	0	74	25	446	99	0	0	0	49	0	0	25	124	0	99	25	0	0	0	25	25	396	0	25	371	25	0
2020-05-15	9580	0	0	223	0	124	149	25	891	25	0	0	0	743	49	0	0	0	0	0	25	0	619	643	0	0	5965	99	0
2020-05-18	0	0	0	0	0	0	0	0	0	0	0	0	0	0	0	0	0	0	0	0	0	0	0	0	0	0	0	0	0
2020-05-19	14380	0	0	495	0	5371	99	0	0	0	0	0	0	594	49	0	0	0	0	0	25	0	25	198	0	0	7425	99	0
2020-05-20	11805	0	0	223	0	421	99	0	49	0	0	0	0	272	0	0	0	0	0	0	0	25	99	247	0	0	10296	74	0
2020-05-21	12472	49	0	223	0	1658	371	0	74	25	0	0	0	322	25	0	74	49	0	0	0	0	0	346	0	49	9083	124	0
2020-05-22	6903	25	0	173	74	520	643	0	49	0	0	0	0	247	149	0	223	25	0	0	0	0	74	619	0	49	3959	74	0
2020-05-26	17338	0	0	668	124	1460	89	74	223	25	0	0	49	470	49	0	198	25	25	0	49	49	49	520	0	0	12969	223	0
2020-05-27	16265	223	0	247	99	3787	767	0	124	49	0	49	0	425	0	0	322	99	25	25	0	0	49	1089	25	25	8737	99	0
2020-05-28	10887	49	0	272	49	569	544	0	99	99	0	0	99	371	99	0	49	0	0	0	0	0	124	841	0	25	7474	124	0
2020-05-29	22126	0	0	396	74	569	346	0	965	25	0	0	74	841	25	25	495	0	0	0	0	0	495	1386	0	25	16236	149	0
2020-06-01	0	0	0	0	0	0	0	0	0	0	0	0	0	0	0	0	0	0	0	0	0	0	0	0	0	0	0	0	0
2020-06-02	0	0	0	0	0	0	0	0	0	0	0	0	0	0	0	0	0	0	0	0	0	0	0	0	0	0	0	0	0
2020-06-03	16137	173	0	124	0	2376	594	0	25	49	124	0	25	124	0	25	99	198	0	25	0	74	99	916	49	49	10791	198	0
2020-06-04	15469	0	0	668	0	173	668	0	396	25	49	149	173	173	74	25	149	0	0	0	0	0	297	817	25	25	11410	173	0
2020-06-05	19502	74	0	346	49	2054	1237	0	272	49	25	49	198	495	198	25	149	124	0	25	0	0	124	421	25	74	13291	198	0
2020-06-08	14031	99	0	99	0	2326	520	49	49	25	49	0	247	49	247	25	619	49	25	0	0	0	25	421	0	0	8959	149	0
2020-06-09	15258	68	0	68	0	5265	270	101	0	68	135	304	68	0	101	0	405	0	0	0	0	0	34	135	203	68	7864	101	0
2020-06-10	22977	39	0	391	0	1602	625	78	78	0	0	156	39	0	0	0	860	0	0	0	0	0	39	469	0	78	16530	1993	0
2020-06-11	25598	25	0	680	0	2416	503	0	478	0	76	126	302	831	0	0	0	101	0	0	0	0	25	629	0	0	19104	302	0
2020-06-12	19229	99	0	396	0	6138	396	0	0	74	25	74	124	247	49	0	0	74	0	0	0	0	49	346	0	25	10964	149	0
2020-06-15	8736	99	0	25	49	619	173	0	25	0	173	0	49	0	0	0	74	74	0	25	0	0	495	916	0	74	5742	124	0
2020-06-16	9799	49	0	49	25	544	149	0	74	49	74	0	124	0	74	0	99	124	0	49	0	0	173	1089	0	25	6955	74	0
2020-06-17	6669	49	0	0	0	925	657	0	0	0	0	0	195	0	97	24	0	24	0	0	0	24	49	511	0	24	3968	122	0
2020-06-18	8856	86	0	29	0	1942	800	0	0	0	29	0	200	0	114	0	1057	0	0	0	0	0	0	543	0	0	3970	86	0
2020-06-19	8374	0	0	49	0	1509	414	0	73	0	49	0	122	0	97	24	146	73	0	0	0	49	0	487	0	0	5185	97	0
2020-06-22	22907	146	0	390	24	7035	316	0	146	49	24	0	341	901	24	0	122	0	0	0	0	0	0	536	0	24	12513	316	0
2020-06-23	24939	74	0	718	0	2128	149	25	1510	74	49	0	198	124	0	0	1732	74	0	74	0	0	0	841	25	0	16773	371	0
2020-06-24	23066	25	0	223	49	5198	297	25	0	0	25	0	297	668	0	0	99	49	0	49	49	0	0	916	0	0	14751	346	0
2020-06-25	16778	25	0	223	49	5692	272	0	74	0	74	49	396	322	25	49	247	25	0	0	0	0	49	346	0	0	8737	124	0
2020-06-26	12920	186	0	186	0	5123	1225	0	0	74	37	0	446	0	0	0	223	0	0	0	0	0	37	371	0	37	4344	631	0
2020-06-29	31598	97	0	511	195	11442	5697	0	195	511	49	97	779	170	170	0	243	97	49	0	0	24	0	852	0	0	10225	195	0
2020-06-30	26556	124	0	396	173	4307	3143	25	792	49	25	0	470	322	25	25	371	25	0	25	0	0	49	965	0	0	14899	346	0
2020-07-01	28757	72	0	36	0	8294	3224	0	0	36	0	0	326	0	72	0	580	0	0	0	0	0	36	109	36	0	15864	72	0
2020-07-02	19950	149	0	124	74	8786	1510	0	99	99	49	25	520	124	25	0	198	149	0	25	0	0	25	569	0	25	7103	272	0
2020-07-06	12003	124	0	223	74	2079	594	0	0	0	74	0	495	49	0	25	198	396	0	0	0	0	0	569	0	0	6732	371	0
2020-07-07	12334	101	0	76	0	2769	705	0	327	25	25	0	453	0	101	0	277	252	0	25	0	50	0	705	0	25	6116	302	0
2020-07-08	15316	127	0	0	0	3776	212	0	0	297	0	0	42	0	85	0	849	0	0	0	0	0	170	509	127	42	8698	382	0
2020-07-09	11422	77	0	307	51	1255	384	26	51	26	0	77	128	794	0	0	512	0	0	26	0	26	51	333	26	0	6990	282	0
2020-07-10	19916	71	0	0	0	2546	389	0	0	318	0	0	117	0	35	0	2121	0	0	0	0	0	248	601	35	212	12799	424	0
2020-07-13	12447	99	0	99	149	891	940	0	74	0	49	0	643	49	0	49	346	173	0	25	0	49	198	817	0	0	7351	446	0
2020-07-14	6783	74	0	25	0	396	792	0	0	25	0	0	495	25	74	0	149	49	25	25	0	25	198	446	0	25	3836	99	0
2020-07-15	11137	234	0	0	0	4338	860	0	0	78	78	39	508	0	0	0	0	0	0	0	0	0	78	430	39	0	4260	195	0
2020-07-16	15690	149	0	173	25	1312	940	0	247	49	49	25	322	74	74	25	124	173	0	49	0	0	619	940	0	49	9950	322	0
2020-07-17	14056	128	0	102	51	1459	1613	0	51	51	205	0	614	230	51	77	205	205	51	77	0	0	410	999	26	51	7118	282	0
2020-07-20	23090	49	0	297	99	3836	470	0	322	25	0	74	544	173	0	25	99	0	0	0	0	49	693	1609	0	74	14231	421	0
2020-07-21	23290	247	0	198	124	6856	1312	25	99	124	49	49	817	0	25	0	520	149	0	25	0	0	49	1163	25	0	10939	495	0
2020-07-22	31185	111	0	668	0	7277	2116	0	0	149	0	0	260	0	0	0	668	0	0	0	0	0	223	520	74	0	19119	0	0
2020-07-23	26013	223	0	173	149	7796	916	25	25	124	149	0	643	0	25	49	470	124	0	74	0	49	149	1040	0	74	13538	198	0
2020-07-24	17119	71	0	212	0	4314	1131	0	0	0	0	0	1556	0	0	0	141	0	0	0	0	0	71	354	0	0	9057	212	0
2020-07-27	16260	247	0	446	49	1831	49	25	223	0	25	0	173	718	0	25	668	25	25	49	25	25	470	1138	0	0	9603	421	0
2020-07-28	36702	173	0	223	49	17226	297	0	149	124	74	0	916	1188	0	25	297	49	0	74	49	74	149	1732	74	0	13117	643	0
2020-07-29	24303	346	0	272	297	10865	371	0	0	149	25	0	544	272	0	0	223	149	0	49	0	0	99	2351	0	25	7994	272	0
2020-07-30	24550	322	0	346	99	5247	371	0	346	74	25	0	643	198	124	0	173	124	0	49	0	0	247	1559	0	0	14182	421	0
2020-07-31	19919	72	0	362	0	3839	217	0	0	0	0	435	797	0	0	0	217	0	0	0	0	0	0	724	290	0	12894	72	0
2020-08-03	18809	25	0	346	0	3613	421	25	0	0	25	0	718	495	25	0	74	25	0	0	0	49	173	1559	0	0	10865	371	0
2020-08-04	12449	25	0	49	25	1831	223	0	99	25	0	0	668	247	0	0	0	0	0	74	25	25	0	470	25	0	8415	223	0
2020-08-05	10743	0	0	190	0	4234	379	0	0	253	0	126	1643	0	0	0	0	0	0	0	0	0	63	379	63	63	3023	316	0
2020-08-06	12450	173	0	149	49	3440	322	0	124	25	99	0	421	0	49	25	544	0	0	124	0	25	149	916	0	0	5445	371	0
2020-08-07	9710	175	0	262	0	4804	175	0	0	0	0	0	874	0	0	0	0	0	0	0	0	0	87	611	87	87	2533	175	0
2020-08-10	24664	65	0	194	0	12461	194	0	0	65	0	0	452	0	0	0	1937	0	0	0	0	0	194	387	129	65	8264	258	0
2020-08-11	27960	154	0	589	77	2919	179	0	1767	0	0	0	358	845	77	77	1587	102	0	51	26	0	256	746	0	0	17026	1127	0
2020-08-12	22723	124	0	173	25	7549	149	0	173	25	25	0	1040	0	124	0	223	223	0	0	0	0	49	1040	0	25	11261	495	0
2020-08-13	21682	124	0	223	0	10123	322	25	0	49	74	0	619	198	124	0	297	25	0	25	0	25	0	1708	0	0	7450	272	0
2020-08-14	14355	0	0	71	0	7779	566	0	0	283	0	0	1061	0	0	0	0	0	0	0	0	0	0	429	0	0	4101	71	0
2020-08-17	11732	99	0	149	49	3416	223	0	0	49	25	0	1040	0	25	0	668	49	0	99	0	0	74	767	0	0	4851	149	0
2020-08-18	16186	297	0	25	49	6880	322	0	0	198	0	0	1237	0	74	0	99	25	0	0	25	74	74	1114	25	0	5173	495	0
2020-08-19	4825	173	0	49	0	594	198	0	0	0	0	0	495	0	0	0	0	74	0	25	0	49	99	396	0	0	2500	173	0
2020-08-20	3762	25	0	149	0	594	124	0	25	0	0	0	594	0	247	0	173	0	0	25	0	0	0	346	25	25	1237	173	0
2020-08-21	8687	0	0	297	0	4975	297	0	0	0	74	0	817	0	0	0	371	0	0	0	0	0	0	446	0	0	1337	74	0
2020-08-24	23537	74	0	297	0	17226	74	0	0	297	149	520	1114	0	77	0	149	0	0	0	0	0	0	1337	74	0	2153	0	0
2020-08-25	21013	297	0	0	0	14924	446	0	0	74	0	0	891	0	149	0	520	0	0	0	0	0	74	817	297	0	2376	149	0
2020-08-26	12103	0	0	74	0	6831	223	74	0	0	74	0	668	0	149	0	223	0	0	0	0	0	74	223	74	149	3267	0	0
2020-08-27	36011	446	0	520	0	29329	223	0	0	297	223	446	817	0	0	0	0	0	0	0	0	0	74	520	0	74	3044	0	0
2020-08-28	41432	297	0	149	0	31037	297	0	0	297	149	0	371	0	0	0	1931	0	0	0	0	0	149	1337	0	0	5420	0	0
2020-08-31	9975	124	0	124	25	2871	223	0	49	0	0	0	817	0	74	74	297	49	25	25	0	0	25	1064	0	25	3713	371	0
2020-09-01	24920	149	0	247	49	13637	297	0	49	124	74	0	544	322	0	0	0	74	0	0	0	74	49	916	0	25	7969	544	0
2020-09-02	54722	74	0	520	0	12326	74	0	0	0	0	0	891	0	0	0	817	0	0	0	0	0	74	0	0	0	39947	0	0
2020-09-03	52718	371	0	74	0	36086	74	0	0	223	0	0	1337	0	0	0	1337	0	0	0	0	0	0	0	0	149	13068	0	0
2020-09-04	57098	891	0	149	0	38684	149	74	0	520	594	446	149	0	0	0	4084	0	0	0	0	0	297	297	149	74	10469	74	0
2020-09-08	17771	205	0	230	0	3866	512	26	154	154	26	0	640	0	0	26	307	102	0	26	0	0	77	871	0	77	10088	384	0
2020-09-09	7176	0	0	0	0	520	49	0	99	0	25	0	49	99	0	25	569	25	0	0	0	0	0	594	0	49	4826	247	0
2020-09-10	9503	124	0	49	0	1584	272	0	74	0	0	0	223	173	0	0	693	25	0	25	0	0	0	891	0	0	5024	346	0
2020-09-11	15964	0	0	223	0	3044	371	74	0	0	74	0	223	0	0	0	149	0	0	0	0	0	0	0	0	0	11806	0	0
2020-09-14	31382	198	0	272	149	13390	1337	0	25	25	272	0	643	346	0	25	767	173	0	74	0	25	49	2425	0	0	10915	272	0
2020-09-15	28660	173	0	272	74	11236	3391	0	49	198	124	0	1040	0	25	0	272	25	0	74	0	0	0	1188	0	0	9925	594	0
2020-09-16	37148	520	0	841	25	23463	1287	0	0	124	173	0	544	0	99	0	396	149	0	99	0	0	49	569	0	0	8563	247	0
2020-09-17	33761	619	0	965	74	22300	718	25	0	124	322	0	396	0	99	0	149	446	0	99	0	0	0	990	0	0	5965	470	0
2020-09-18	26804	149	0	149	0	7128	891	74	0	0	0	0	743	0	0	0	0	0	0	0	0	0	0	743	74	0	16187	668	0
2020-09-21	22101	396	0	223	25	14503	247	0	0	25	99	0	272	0	49	25	173	718	0	25	0	25	49	421	0	0	4356	470	0
2020-09-22	11358	272	0	272	49	3638	544	25	0	25	0	0	247	0	99	0	520	124	0	49	0	0	74	421	0	173	4554	272	0
2020-09-23	29047	297	0	0	0	16097	238	0	0	356	238	297	416	0	0	0	1069	0	0	0	0	0	59	950	119	119	8554	238	0
2020-09-24	23362	247	0	495	124	15394	668	0	0	99	0	0	446	0	124	0	74	247	0	0	0	0	74	743	25	346	3613	643	0
2020-09-25	38610	446	0	0	0	29032	223	0	0	520	668	223	668	0	223	0	1114	0	0	0	0	0	74	0	74	74	5272	0	0
2020-09-28	37645	74	0	149	0	25245	74	0	0	297	223	0	520	0	74	0	891	0	0	0	0	0	149	520	74	74	8910	371	0
2020-09-29	43065	371	0	0	0	20196	446	817	0	74	149	0	891	0	0	0	743	0	0	0	0	0	293	223	74	0	18785	74	0
2020-09-30	19238	135	0	0	0	11678	270	0	0	0	0	0	338	0	135	0	68	0	0	0	0	0	0	473	0	0	5940	68	0
2020-10-06	13939	203	0	0	0	8134	0	39	0	169	135	0	68	0	0	0	1215	0	0	0	0	0	0	911	68	0	3004	0	0
2020-10-09	6757	74	0	0	0	2302	520	0	0	0	74	0	149	0	74	0	0	0	0	0	0	0	0	74	74	0	3416	0	0
2020-10-13	5148	25	0	50	0	2376	74	0	0	0	50	0	99	0	25	0	396	0	0	0	0	0	0	297	0	75	1510	223	0

### Sheet: Table S3 - Pollen Counts
Date	Total Pollen Count	Acer	Alnus	Artemisia	Asteraceae (Excluding Ambrosia and Artemisia)	Betula	Carya	Chenopodiaceae/Amaranthaceae	Cupressaceae	Cyperaceae	Fagus	Fraxinus	Gramineae / Poaceae	Juglans	Liquidambar	Morus	Olea	Pinaceae	Plantago	Platanus	Populus	Quercus	Rumex	Salix	Tilia	Typha	Ulmus	Unidentified Pollen	Urticaceae	Ambrosia
2015-03-16	24	10	0	0	0	10	0	0	4	0	0	0	0	0	0	0	0	0	0	0	0	0	0	0	0	0	0	0	0	0
2015-03-17	59	35	0	0	0	6	0	0	14	0	0	0	0	0	0	0	0	0	0	0	0	4	0	0	0	0	0	0	0	0
2015-03-18	10	6	0	0	0	0	0	0	4	0	0	0	0	0	0	0	0	0	0	0	0	0	0	0	0	0	0	0	0	0
2015-03-19	14	6	2	0	0	0	0	0	0	0	0	2	0	0	0	0	0	0	0	0	4	0	0	0	0	0	0	0	0	0
2015-03-20	8	0	0	0	0	0	0	0	0	0	0	0	0	0	0	0	0	0	0	0	0	8	0	0	0	0	0	0	0	0
2015-03-23	20	0	0	0	0	8	0	0	0	0	0	2	0	0	0	0	0	0	0	0	0	10	0	0	0	0	0	0	0	0
2015-03-24	22	6	0	0	0	10	0	0	2	0	0	0	0	0	0	0	0	0	0	0	0	4	0	0	0	0	0	0	0	0
2015-03-25	12	0	0	0	0	2	0	0	6	0	0	0	0	0	0	0	0	0	0	0	0	4	0	0	0	0	0	0	0	0
2015-03-26	10	10	0	0	0	0	0	0	0	0	0	0	0	0	0	0	0	0	0	0	0	0	0	0	0	0	0	0	0	0
2015-03-27	20	2	4	0	0	6	0	0	0	0	0	0	0	0	0	0	0	0	0	0	0	8	0	0	0	0	0	0	0	0
2015-03-30	30	2	2	0	0	8	0	0	6	0	0	0	0	0	0	0	0	4	0	0	0	8	0	0	0	0	0	0	0	0
2015-03-31	70	2	4	0	0	4	0	0	27	0	0	0	0	0	0	0	0	0	0	0	33	0	0	0	0	0	0	0	0	0
2015-04-01	106	2	6	0	0	14	0	0	17	0	0	0	0	0	2	12	0	0	0	0	49	4	0	0	0	0	0	0	0	0
2015-04-02	201	4	2	0	0	10	0	0	56	0	0	0	0	0	4	6	0	0	0	0	113	6	0	0	0	0	0	0	0	0
2015-04-06	82	2	0	0	0	6	0	0	45	2	0	0	0	0	0	0	0	0	0	4	23	0	0	0	0	0	0	0	0	0
2015-04-07	101	0	0	0	0	6	0	0	50	0	0	0	0	0	0	0	0	0	0	2	41	2	0	0	0	0	0	0	0	0
2015-04-08	69	0	4	0	0	10	0	0	17	0	0	0	0	0	0	0	0	0	0	0	21	17	0	0	0	0	0	0	0	0
2015-04-09	59	0	2	0	0	4	0	0	8	0	0	0	0	0	0	0	0	0	0	0	37	8	0	0	0	0	0	0	0	0
2015-04-10	152	2	2	0	0	4	0	0	72	0	0	0	0	0	0	4	0	0	0	0	43	23	2	0	0	0	0	0	0	0
2015-04-13	158	2	2	0	0	12	0	0	19	0	0	0	0	0	0	2	0	0	0	0	74	47	0	0	0	0	0	0	0	0
2015-04-14	156	0	0	0	0	12	0	0	35	0	0	0	0	0	0	0	0	0	0	0	76	33	0	0	0	0	0	0	0	0
2015-04-15	105	2	0	0	0	19	0	0	6	0	0	8	0	0	0	0	0	0	0	0	47	23	0	0	0	0	0	0	0	0
2015-04-16	230	2	2	0	0	14	0	0	6	0	0	6	0	0	0	2	0	0	0	0	136	60	0	2	0	0	0	0	0	0
2015-04-17	189	2	6	0	0	25	0	0	8	0	0	2	0	0	0	2	0	0	0	0	103	41	0	0	0	0	0	0	0	0
2015-04-20	147	0	0	0	0	33	0	0	4	0	0	19	0	0	0	2	0	0	0	0	60	29	0	0	0	0	0	0	0	0
2015-04-21	238	4	0	0	0	45	0	0	14	0	2	23	0	0	0	0	0	0	0	0	93	37	0	14	0	0	6	0	0	0
2015-04-22	143	2	4	0	0	35	0	0	6	0	0	8	0	0	0	0	0	0	0	0	41	35	0	6	0	0	6	0	0	0
2015-04-23	49	0	0	0	0	8	0	0	2	0	0	0	0	0	0	0	0	0	0	0	27	4	0	8	0	0	0	0	0	0
2015-04-24	14	0	0	0	0	2	0	0	0	0	0	0	0	0	0	0	0	0	0	0	6	0	0	4	0	0	0	2	0	0
2015-04-27	144	19	14	0	0	16	0	0	0	0	0	8	0	0	0	4	0	0	0	0	58	25	0	0	0	0	0	0	0	0
2015-04-28	145	6	2	0	0	31	0	0	2	0	0	0	0	0	0	6	0	0	0	0	72	14	0	12	0	0	0	0	0	0
2015-04-29	53	0	0	0	0	10	0	0	0	0	0	4	0	0	0	0	0	0	0	0	25	12	0	2	0	0	0	0	0	0
2015-04-30	174	6	4	0	0	31	0	0	4	0	0	6	0	0	0	2	0	0	0	0	95	16	0	10	0	0	0	0	0	0
2015-05-01	100	4	0	0	0	25	0	0	2	0	0	8	0	0	0	2	0	2	0	0	43	12	0	2	0	0	0	0	0	0
2015-05-04	494	8	4	0	0	68	0	0	0	0	0	0	0	0	0	144	8	4	0	0	60	138	0	52	4	0	4	0	0	0
2015-05-05	272	0	0	0	0	74	0	0	10	4	0	0	0	0	0	49	0	2	0	0	0	81	0	52	0	0	0	0	0	0
2015-05-06	69	4	2	0	0	8	0	0	8	0	0	0	0	0	0	8	0	4	0	0	0	23	0	12	0	0	0	0	0	0
2015-05-07	1006	8	0	0	0	150	0	0	37	0	0	8	0	0	0	478	0	8	0	0	0	278	19	16	4	0	0	0	0	0
2015-05-08	2263	33	0	0	0	62	0	0	0	0	0	0	0	0	0	1876	0	4	0	0	37	243	2	6	0	0	0	0	0	0
2015-05-11	2722	28	0	0	0	236	0	0	66	4	0	4	4	0	0	1778	0	4	12	0	0	578	0	8	0	0	0	0	0	0
2015-05-12	691	0	0	0	0	27	0	0	0	0	0	0	0	27	16	534	0	23	6	0	0	52	0	6	0	0	0	0	0	0
2015-05-13	496	14	0	0	0	33	0	0	0	2	0	0	0	0	0	365	0	6	8	0	0	50	0	16	0	0	2	0	0	0
2015-05-14	280	6	0	0	0	27	0	0	2	2	0	0	4	0	0	186	0	12	2	0	0	39	0	0	0	0	0	0	0	0
2015-05-15	504	0	2	0	0	19	0	0	2	0	0	0	0	0	0	416	0	12	4	0	2	45	2	0	0	0	0	0	0	0
2015-05-18	576	0	0	0	0	14	0	0	0	0	0	0	8	0	0	474	0	47	25	0	0	6	0	2	0	0	0	0	0	0
2015-05-19	139	0	0	0	0	16	0	0	0	0	0	0	4	0	0	91	0	2	12	0	0	2	12	0	0	0	0	0	0	0
2015-05-20	155	2	0	0	0	10	0	0	4	0	0	0	17	0	0	62	0	21	12	0	0	19	8	0	0	0	0	0	0	0
2015-05-21	112	0	0	0	0	16	0	0	0	2	0	0	8	0	0	52	0	16	2	0	0	16	0	0	0	0	0	0	0	0
2015-05-22	138	0	0	0	0	6	0	0	0	0	0	0	10	0	0	62	0	14	27	0	0	17	2	0	0	0	0	0	0	0
2015-05-26	200	0	0	0	0	25	0	0	0	0	0	0	47	0	0	37	0	16	41	0	6	4	0	10	14	0	0	0	0	0
2015-05-27	184	0	0	0	0	4	0	0	0	2	0	0	89	0	0	29	0	23	19	0	0	6	12	0	0	0	0	0	0	0
2015-05-28	190	4	2	0	0	10	0	0	0	2	0	0	60	0	0	29	0	19	52	0	0	4	4	4	0	0	0	0	0	0
2015-05-29	160	4	2	0	0	4	0	0	2	0	0	0	70	0	0	52	0	12	8	0	0	0	6	0	0	0	0	0	0	0
2015-06-01	184	8	0	0	0	10	0	0	0	4	0	0	39	0	0	14	0	99	2	0	0	0	6	2	0	0	0	0	0	0
2015-06-02	113	0	0	0	0	4	0	0	0	0	0	2	54	0	0	4	0	29	10	0	0	4	0	0	6	0	0	0	0	0
2015-06-03	97	0	0	0	0	0	0	0	0	0	0	0	43	0	0	17	0	12	17	0	0	2	0	2	4	0	0	0	0	0
2015-06-04	68	0	0	0	0	17	0	0	0	2	0	0	35	0	0	2	0	4	6	0	0	2	0	0	0	0	0	0	0	0
2015-06-05	129	0	0	0	0	33	2	0	0	0	0	0	41	0	0	14	0	25	12	0	0	0	2	0	0	0	0	0	0	0
2015-06-08	69	0	0	0	0	14	0	0	0	0	0	0	23	0	0	2	0	10	0	0	0	6	6	0	8	0	0	0	0	0
2015-06-09	67	0	0	0	0	2	2	0	0	0	0	0	31	0	0	4	2	14	4	0	0	0	4	4	0	0	0	0	0	0
2015-06-10	41	0	0	0	0	10	0	0	0	0	0	0	19	0	0	0	0	6	0	0	0	2	0	0	4	0	0	0	0	0
2015-06-11	59	0	0	0	0	4	0	0	2	0	0	0	41	0	0	2	0	4	4	0	0	0	0	0	2	0	0	0	0	0
2015-06-12	24	0	0	0	0	2	0	0	0	0	0	0	16	0	0	0	0	4	0	0	0	0	2	0	0	0	0	0	0	0
2015-06-15	21	0	0	0	0	0	0	0	0	0	0	0	17	0	0	0	0	0	2	0	0	0	0	0	0	2	0	0	0	0
2015-06-16	8	0	0	0	0	0	0	0	0	0	0	0	6	0	0	0	0	2	0	0	0	0	0	0	0	0	0	0	0	0
2015-06-17	22	0	0	0	0	2	0	0	0	0	0	0	8	0	0	0	0	10	2	0	0	0	0	0	0	0	0	0	0	0
2015-06-18	14	0	0	0	0	0	0	0	0	0	0	0	12	0	0	0	0	2	0	0	0	0	0	0	0	0	0	0	0	0
2015-06-19	28	0	0	0	0	2	0	0	0	0	0	0	12	0	0	0	0	8	2	0	0	4	0	0	0	0	0	0	0	0
2015-06-22	35	0	0	0	0	0	0	0	0	0	0	0	17	0	0	0	0	12	6	0	0	0	0	0	0	0	0	0	0	0
2015-06-23	18	0	0	0	0	0	0	0	0	0	0	0	12	0	0	0	0	6	0	0	0	0	0	0	0	0	0	0	0	0
2015-06-24	47	0	0	0	0	0	0	0	0	2	0	0	39	0	0	0	0	6	0	0	0	0	0	0	0	0	0	0	0	0
2015-06-25	26	0	0	0	0	0	0	0	0	2	0	0	16	0	0	0	0	6	2	0	0	0	0	0	0	0	0	0	0	0
2015-06-26	14	0	0	0	0	2	0	0	0	0	0	0	10	0	0	0	0	0	2	0	0	0	0	0	0	0	0	0	0	0
2015-06-29	10	0	0	0	0	0	0	0	0	0	0	0	10	0	0	0	0	0	0	0	0	0	0	0	0	0	0	0	0	0
2015-06-30	4	0	0	0	0	0	0	0	0	0	0	0	4	0	0	0	0	0	0	0	0	0	0	0	0	0	0	0	0	0
2015-07-01	33	0	0	0	0	0	0	0	0	2	0	0	23	0	0	0	0	0	6	0	0	0	0	0	0	2	0	0	0	0
2015-07-02	28	0	0	0	0	0	0	0	0	0	0	0	12	0	0	0	0	0	12	0	0	0	0	0	0	4	0	0	0	0
2015-07-06	33	0	0	0	0	0	0	0	0	0	0	0	12	0	0	0	0	0	0	0	0	0	0	0	0	0	0	0	21	0
2015-07-07	12	0	0	0	0	0	0	0	0	0	0	0	2	0	0	0	0	0	10	0	0	0	0	0	0	0	0	0	0	0
2015-07-08	12	0	0	0	0	0	0	0	0	0	0	0	4	0	0	0	0	4	4	0	0	0	0	0	0	0	0	0	0	0
2015-07-09	8	0	0	0	0	0	0	0	0	0	0	0	2	0	0	0	0	2	4	0	0	0	0	0	0	0	0	0	0	0
2015-07-10	16	0	0	0	0	0	0	0	0	0	0	0	4	0	0	0	0	0	6	0	0	0	0	0	0	0	0	0	6	0
2015-07-13	18	0	0	0	0	0	0	0	0	0	0	0	0	0	0	0	0	0	16	0	0	0	0	0	0	0	0	0	2	0
2015-07-14	18	0	0	0	0	0	0	0	0	0	0	0	6	0	0	0	0	0	10	0	0	0	0	0	0	0	0	0	2	0
2015-07-15	14	0	0	0	0	0	0	0	0	0	0	0	6	0	0	0	0	0	8	0	0	0	0	0	0	0	0	0	0	0
2015-07-16	24	0	0	0	0	0	0	4	0	0	0	0	2	0	0	0	0	2	16	0	0	0	0	0	0	0	0	0	0	0
2015-07-17	8	0	0	0	0	0	0	4	0	0	0	0	0	0	0	0	0	0	4	0	0	0	0	0	0	0	0	0	0	0
2015-07-20	24	0	0	0	0	0	0	0	0	0	0	0	4	0	0	0	0	0	4	0	0	0	0	0	0	0	0	0	16	0
2015-07-21	23	0	0	0	0	0	0	0	0	0	0	0	0	0	0	0	0	0	6	0	0	0	0	0	0	0	0	0	17	0
2015-07-22	33	0	0	0	0	0	0	4	0	0	0	0	4	0	0	0	0	0	2	0	0	0	0	0	0	0	0	0	23	0
2015-07-23	27	0	0	0	0	0	0	2	0	0	0	0	2	0	0	0	0	0	2	0	0	0	2	0	0	0	0	0	19	0
2015-07-24	16	0	0	0	0	0	0	0	0	0	0	0	0	0	0	0	0	0	0	0	0	0	0	0	0	0	0	0	16	0
2015-07-27	28	0	0	0	0	0	0	2	0	0	0	0	0	0	0	0	0	0	10	0	0	0	0	0	0	0	0	0	16	0
2015-07-28	39	0	0	0	0	0	0	6	0	0	0	0	2	0	0	0	0	0	10	0	0	0	0	0	0	0	0	0	21	0
2015-07-29	10	0	0	2	0	0	0	4	0	0	0	0	0	0	0	0	0	0	2	0	0	0	0	0	0	0	0	0	2	0
2015-07-30	35	0	0	2	0	0	0	2	0	0	0	0	0	0	0	0	0	0	8	0	0	0	0	0	0	0	0	0	23	2
2015-07-31	31	0	0	0	0	0	0	2	0	0	0	0	2	0	0	0	0	0	4	0	0	0	0	0	0	0	0	0	23	2
2015-08-03	20	0	0	0	0	0	0	10	0	0	0	0	0	0	0	0	0	0	6	0	0	0	0	0	0	0	0	0	4	2
2015-08-04	43	0	0	0	0	0	0	14	0	0	0	0	0	0	0	0	0	0	2	0	0	0	0	0	0	0	0	0	27	2
2015-08-05	37	0	0	2	0	0	0	2	0	0	0	0	0	0	0	0	0	0	2	0	0	0	0	0	0	0	0	0	31	8
2015-08-06	27	0	0	2	0	0	0	2	0	0	0	0	0	0	0	0	0	0	0	0	0	0	0	0	0	0	0	0	23	6
2015-08-07	31	0	0	0	0	0	0	6	0	0	0	0	0	0	0	0	0	0	6	0	0	0	0	0	0	0	0	0	19	8
2015-08-10	12	0	0	0	0	0	0	12	0	0	0	0	0	0	0	0	0	0	0	0	0	0	0	0	0	0	0	0	0	10
2015-08-11	24	0	0	0	0	0	0	10	0	0	0	0	0	0	0	0	0	0	4	0	0	0	0	0	0	0	0	0	10	6
2015-08-12	24	0	0	0	0	0	0	10	0	0	0	0	0	0	0	0	0	0	2	0	0	0	0	0	0	0	0	0	12	4
2015-08-13	12	0	0	0	0	0	0	4	0	0	0	0	0	0	0	0	0	0	0	0	0	0	0	0	0	0	0	0	8	6
2015-08-14	10	0	0	0	0	0	0	2	0	0	0	0	0	0	0	0	0	0	0	0	0	0	0	0	0	0	0	0	8	6
2015-08-17	37	0	0	0	0	0	0	27	0	0	0	0	0	0	0	0	0	0	0	0	0	0	0	0	0	0	0	0	10	17
2015-08-18	16	0	0	0	0	0	0	16	0	0	0	0	0	0	0	0	0	0	0	0	0	0	0	0	0	0	0	0	0	14
2015-08-19	0	0	0	0	0	0	0	0	0	0	0	0	0	0	0	0	0	0	0	0	0	0	0	0	0	0	0	0	0	0
2015-08-20	82	0	0	0	0	0	0	43	0	0	0	0	0	0	0	0	0	0	0	0	0	0	0	0	0	0	0	0	39	52
2015-08-21	27	0	0	0	0	0	0	10	0	0	0	0	0	0	0	0	0	0	0	0	0	0	0	0	0	0	0	0	17	29
2015-08-24	48	0	0	0	0	0	0	27	0	0	0	0	0	0	0	0	0	0	0	0	0	0	0	0	0	0	0	0	21	23
2015-08-25	18	0	0	2	0	0	0	8	0	0	0	0	0	0	0	0	0	0	0	0	0	0	0	0	0	0	0	0	8	23
2015-08-26	24	0	0	8	0	0	0	10	0	0	0	0	0	0	0	0	0	0	0	0	0	0	0	0	0	0	0	0	6	39
2015-08-27	31	0	0	4	0	0	0	19	0	0	0	0	0	0	0	0	0	0	0	0	0	0	0	0	0	0	0	0	8	14
2015-08-28	28	0	0	12	0	0	0	12	0	0	0	0	0	0	0	0	0	0	0	0	0	0	0	0	0	0	0	0	4	47
2015-08-31	82	0	0	33	0	0	0	37	0	0	0	0	0	0	0	0	0	0	0	0	0	0	0	0	0	0	0	0	12	16
2015-09-01	45	0	0	4	0	0	0	35	0	0	0	0	0	0	0	0	0	0	0	0	0	0	0	0	0	0	0	0	6	52
2015-09-02	63	0	0	8	0	0	0	45	0	0	0	0	0	0	0	0	0	0	0	0	0	0	0	0	0	0	0	0	10	39
2015-09-03	60	0	0	0	0	0	0	52	0	0	0	0	0	0	0	0	0	0	0	0	0	0	0	0	0	0	0	0	8	29
2015-09-04	66	0	0	4	0	0	0	43	0	0	0	0	17	0	0	0	0	0	0	0	0	0	0	0	0	0	0	0	2	50
2015-09-08	67	0	0	2	2	0	0	47	0	0	0	0	8	0	0	0	0	0	0	0	0	0	0	0	0	0	0	0	8	37
2015-09-09	22	0	0	4	0	0	0	12	0	0	0	0	6	0	0	0	0	0	0	0	0	0	0	0	0	0	0	0	0	12
2015-09-10	24	0	0	14	0	0	0	2	0	0	0	0	8	0	0	0	0	0	0	0	0	0	0	0	0	0	0	0	0	10
2015-09-11	32	0	0	12	0	0	0	8	0	0	0	0	12	0	0	0	0	0	0	0	0	0	0	0	0	0	0	0	0	16
2015-09-14	18	0	0	4	0	0	0	12	0	0	0	0	2	0	0	0	0	0	0	0	0	0	0	0	0	0	0	0	0	2
2015-09-15	37	0	0	4	0	0	0	31	0	0	0	0	2	0	0	0	0	0	0	0	0	0	0	0	0	0	0	0	0	19
2015-09-16	33	0	0	2	0	0	0	29	0	0	0	0	2	0	0	0	0	0	0	0	0	0	0	0	0	0	0	0	0	23
2015-09-17	41	0	0	2	0	0	0	39	0	0	0	0	0	0	0	0	0	0	0	0	0	0	0	0	0	0	0	0	0	10
2015-09-18	23	0	0	0	0	0	0	23	0	0	0	0	0	0	0	0	0	0	0	0	0	0	0	0	0	0	0	0	0	14
2015-09-21	8	0	0	2	0	0	0	4	0	0	0	0	0	0	0	0	0	0	0	0	0	0	0	0	0	0	0	0	2	2
2015-09-22	4	0	0	2	0	0	0	2	0	0	0	0	0	0	0	0	0	0	0	0	0	0	0	0	0	0	0	0	0	2
2015-09-23	25	0	0	6	0	0	0	17	0	0	0	0	2	0	0	0	0	0	0	0	0	0	0	0	0	0	0	0	0	6
2015-09-24	4	0	0	4	0	0	0	0	0	0	0	0	0	0	0	0	0	0	0	0	0	0	0	0	0	0	0	0	0	8
2015-09-25	0	0	0	0	0	0	0	0	0	0	0	0	0	0	0	0	0	0	0	0	0	0	0	0	0	0	0	0	0	16
2015-09-28	12	0	0	0	0	0	0	12	0	0	0	0	0	0	0	0	0	0	0	0	0	0	0	0	0	0	0	0	0	4
2015-09-29	6	0	0	0	0	0	0	6	0	0	0	0	0	0	0	0	0	0	0	0	0	0	0	0	0	0	0	0	0	0
2015-09-30	0	0	0	0	0	0	0	0	0	0	0	0	0	0	0	0	0	0	0	0	0	0	0	0	0	0	0	0	0	2
2015-10-01	2	0	0	2	0	0	0	0	0	0	0	0	0	0	0	0	0	0	0	0	0	0	0	0	0	0	0	0	0	2
2015-10-02	0	0	0	0	0	0	0	0	0	0	0	0	0	0	0	0	0	0	0	0	0	0	0	0	0	0	0	0	0	4
2015-10-05	0	0	0	0	0	0	0	0	0	0	0	0	0	0	0	0	0	0	0	0	0	0	0	0	0	0	0	0	0	0
2015-10-06	0	0	0	0	0	0	0	0	0	0	0	0	0	0	0	0	0	0	0	0	0	0	0	0	0	0	0	0	0	2
2015-10-07	6	0	0	4	0	0	0	2	0	0	0	0	0	0	0	0	0	0	0	0	0	0	0	0	0	0	0	0	0	0
2015-10-08	2	0	0	0	0	0	0	2	0	0	0	0	0	0	0	0	0	0	0	0	0	0	0	0	0	0	0	0	0	0
2015-10-09	12	0	0	2	2	0	0	8	0	0	0	0	0	0	0	0	0	0	0	0	0	0	0	0	0	0	0	0	0	2
2015-10-12	8	0	0	0	2	0	0	6	0	0	0	0	0	0	0	0	0	0	0	0	0	0	0	0	0	0	0	0	0	4
2015-10-13	8	0	0	0	2	0	0	6	0	0	0	0	0	0	0	0	0	0	0	0	0	0	0	0	0	0	0	0	0	0
2015-10-14	4	0	0	0	0	0	0	4	0	0	0	0	0	0	0	0	0	0	0	0	0	0	0	0	0	0	0	0	0	0
2015-10-15	6	0	0	2	0	0	0	4	0	0	0	0	0	0	0	0	0	0	0	0	0	0	0	0	0	0	0	0	0	0
2015-10-16	4	0	0	0	0	0	0	4	0	0	0	0	0	0	0	0	0	0	0	0	0	0	0	0	0	0	0	0	0	2
2016-03-21	90	12	0	0	0	0	0	0	0	0	0	2	0	0	0	60	0	0	0	0	0	12	0	0	0	0	0	0	4	0
2016-03-22	52	2	0	0	0	4	0	0	21	0	0	0	0	2	0	0	0	0	0	0	23	0	0	0	0	0	0	0	0	0
2016-03-23	124	4	0	0	0	0	0	0	89	0	0	0	0	0	0	10	0	0	0	0	17	4	0	0	0	0	0	0	0	0
2016-03-24	78	4	0	0	0	2	0	0	33	0	0	0	0	0	0	6	0	4	0	0	17	12	0	0	0	0	0	0	0	0
2016-03-25	21	0	0	0	0	2	0	0	19	0	0	0	0	0	0	0	0	0	0	0	0	0	0	0	0	0	0	0	0	0
2016-03-28	45	0	0	0	0	0	0	0	25	0	0	0	0	0	0	0	0	2	0	0	16	2	0	0	0	0	0	0	0	0
2016-03-29	18	0	0	0	0	6	0	0	10	0	0	0	0	0	0	0	0	0	0	0	2	0	0	0	0	0	0	0	0	0
2016-03-30	46	2	8	0	0	8	0	0	12	0	0	0	0	0	0	4	0	2	0	0	10	0	0	0	0	0	0	0	0	0
2016-03-31	54	6	0	0	0	0	0	0	16	0	0	0	0	0	0	4	0	0	0	0	4	10	0	0	0	0	0	14	0	0
2016-04-01	12	4	0	0	0	0	0	0	2	0	0	0	0	0	0	0	0	0	0	0	4	0	0	2	0	0	0	0	0	0
2016-04-04	47	2	0	0	0	2	0	0	17	0	0	0	0	0	0	0	0	0	0	0	12	14	0	0	0	0	0	0	0	0
2016-04-05	39	2	0	0	0	4	0	0	17	0	0	0	0	0	0	0	0	0	0	0	8	6	0	0	0	0	2	0	0	0
2016-04-06	47	2	0	0	0	4	0	0	4	0	0	4	0	0	0	0	0	0	0	0	23	6	2	0	0	0	2	0	0	0
2016-04-07	38	4	0	0	0	2	0	0	2	0	0	2	0	0	0	4	0	0	0	0	12	10	0	0	0	0	2	0	0	0
2016-04-08	30	0	0	0	0	8	0	0	14	0	0	0	0	0	0	0	0	0	0	0	8	0	0	0	0	0	0	0	0	0
2016-04-11	41	8	0	0	0	0	0	0	2	0	0	0	0	0	0	4	0	4	0	0	19	4	0	0	0	0	0	0	0	0
2016-04-12	55	10	0	0	0	0	0	0	12	0	0	0	0	0	0	0	0	0	0	0	29	4	0	0	0	0	0	0	0	0
2016-04-13	20	4	2	0	0	0	0	0	2	0	0	0	0	0	0	0	0	2	0	0	10	0	0	0	0	0	0	0	0	0
2016-04-14	20	2	2	0	0	2	0	0	0	0	0	0	0	0	0	2	0	0	0	0	10	0	0	0	0	0	2	0	0	0
2016-04-15	43	6	0	0	0	0	0	0	4	0	0	0	0	0	0	6	0	0	0	2	21	0	0	0	0	0	4	0	0	0
2016-04-18	426	10	0	0	0	43	0	0	0	0	0	4	0	0	0	4	0	0	0	0	357	6	0	0	0	0	0	2	0	0
2016-04-19	517	31	0	0	0	52	0	0	14	0	0	16	0	0	0	0	0	0	0	0	394	8	0	2	0	0	0	0	0	0
2016-04-20	372	33	0	0	0	43	0	0	14	0	0	12	0	0	0	16	0	0	0	0	225	29	0	0	0	0	0	0	0	0
2016-04-21	178	10	0	0	0	12	0	0	0	0	0	2	0	0	0	33	0	6	0	0	97	14	0	2	0	0	2	0	0	0
2016-04-22	132	17	0	0	0	35	0	0	0	2	0	8	0	0	0	10	0	0	0	0	31	27	2	0	0	0	0	0	0	0
2016-04-25	633	62	4	0	0	165	0	0	17	4	0	39	0	0	0	148	0	4	0	0	21	159	4	0	0	0	6	0	0	0
2016-04-26	214	21	0	0	0	25	0	0	0	0	0	25	0	0	0	68	0	0	0	2	19	50	0	4	0	0	0	0	0	0
2016-04-27	79	10	0	0	0	8	0	0	2	0	0	4	0	0	0	10	0	0	0	0	27	16	0	2	0	0	0	0	0	0
2016-04-28	69	8	0	0	0	8	0	0	0	0	0	4	0	0	0	8	0	0	0	0	23	16	0	0	0	0	2	0	0	0
2016-04-29	34	6	0	0	0	0	0	0	0	2	0	8	2	0	0	0	0	0	0	0	6	10	0	0	0	0	0	0	0	0
2016-05-02	59	10	0	0	0	4	0	0	0	0	0	2	2	0	0	0	0	2	0	0	8	31	0	0	0	0	0	0	0	0
2016-05-03	148	4	2	0	0	12	0	0	60	0	0	4	2	0	0	2	0	0	0	0	21	27	0	4	0	0	4	6	0	0
2016-05-04	643	27	2	0	0	25	4	0	37	2	0	19	4	0	0	408	0	0	0	2	6	91	0	2	4	0	8	2	0	0
2016-05-05	108	6	0	0	0	16	0	0	8	2	0	16	2	0	0	17	0	0	0	0	0	27	10	2	0	0	2	0	0	0
2016-05-06	77	2	2	0	0	0	0	0	0	0	0	4	4	0	0	23	0	0	0	2	17	19	0	2	0	0	2	0	0	0
2016-05-09	929	8	2	0	0	45	6	0	2	12	0	19	8	0	0	548	0	2	0	0	10	239	14	2	0	0	4	8	0	0
2016-05-10	710	10	0	0	0	19	0	0	0	0	0	0	6	0	0	586	0	0	0	0	0	87	0	2	0	0	0	0	0	0
2016-05-11	323	0	0	0	0	0	0	0	0	0	0	0	4	0	0	315	0	0	0	0	0	4	0	0	0	0	0	0	0	0
2016-05-12	1663	8	0	0	0	0	0	0	0	0	0	6	2	0	0	1573	0	6	0	0	2	58	0	0	0	0	0	8	0	0
2016-05-13	1093	8	0	0	0	0	0	0	0	2	0	0	6	8	0	1016	0	4	0	0	2	41	0	0	0	0	0	6	0	0
2016-05-16	126	2	0	0	0	0	0	0	0	0	0	2	0	0	0	58	0	31	0	0	2	23	0	2	0	0	0	6	0	0
2016-05-17	100	0	0	0	0	0	0	0	0	0	0	0	2	0	0	82	0	0	0	0	0	12	2	2	0	0	0	0	0	0
2016-05-18	201	12	0	2	0	6	0	0	0	2	0	2	2	0	0	130	0	4	0	8	0	23	0	4	0	0	0	6	0	0
2016-05-19	254	2	8	0	0	4	0	0	0	0	0	2	2	2	0	169	0	12	0	0	2	37	2	8	2	0	0	2	0	0
2016-05-20	114	6	0	0	0	2	0	0	0	0	0	0	2	0	0	76	0	10	0	0	0	14	0	0	0	0	0	4	0	0
2016-05-23	279	4	0	0	0	27	0	0	0	0	0	0	19	0	0	144	0	19	0	0	0	58	0	4	0	0	0	4	0	0
2016-05-24	153	0	0	0	0	6	0	0	0	0	0	0	6	0	2	107	0	12	2	0	0	8	6	0	0	0	0	4	0	0
2016-05-25	199	4	0	0	0	4	0	0	0	0	0	0	27	0	0	120	0	14	10	0	0	10	8	0	0	0	0	2	0	0
2016-05-26	80	0	0	0	0	2	0	0	0	0	0	2	25	8	0	31	0	4	8	0	0	0	0	0	0	0	0	0	0	0
2016-05-27	94	0	0	0	0	2	0	0	0	2	0	0	33	0	0	31	0	14	10	0	0	2	0	0	0	0	0	0	0	0
2016-05-31	136	21	0	0	0	0	0	0	0	0	0	0	47	0	0	16	0	19	19	0	0	10	0	4	0	0	0	0	0	0
2016-06-01	47	2	0	0	0	0	0	0	0	0	0	0	25	0	0	6	0	6	6	0	0	2	0	0	0	0	0	0	0	0
2016-06-02	45	0	0	0	0	0	0	0	0	0	0	0	27	0	0	10	0	4	2	0	0	0	2	0	0	0	0	0	0	0
2016-06-03	88	0	0	0	0	0	0	0	0	2	0	0	54	0	0	14	0	8	4	0	0	4	2	0	0	0	0	0	0	0
2016-06-06	80	0	0	0	0	0	0	0	0	0	0	0	25	0	0	0	0	39	8	2	0	2	4	0	0	0	0	0	0	0
2016-06-07	105	0	0	0	0	0	0	0	0	2	0	0	60	0	0	0	0	37	2	0	0	0	4	0	0	0	0	0	0	0
2016-06-08	35	0	0	0	0	0	0	0	0	0	0	0	19	0	0	0	0	10	2	0	0	0	4	0	0	0	0	0	0	0
2016-06-09	48	2	0	0	0	0	0	0	0	0	0	0	23	0	0	0	0	21	0	0	0	2	0	0	0	0	0	0	0	0
2016-06-10	28	0	0	0	0	0	0	0	0	0	0	0	12	0	0	4	0	12	0	0	0	0	0	0	0	0	0	0	0	0
2016-06-13	34	0	0	0	0	4	0	0	0	0	0	0	16	0	0	0	0	14	0	0	0	0	0	0	0	0	0	0	0	0
2016-06-14	22	0	0	0	0	0	0	0	0	0	0	0	16	0	0	0	0	0	4	0	0	0	2	0	0	0	0	0	0	0
2016-06-15	39	0	0	0	0	0	0	0	0	0	0	0	21	0	0	0	0	0	12	0	0	0	6	0	0	0	0	0	0	0
2016-06-16	51	0	0	0	0	0	0	0	0	0	0	0	29	0	0	0	0	4	6	0	0	0	12	0	0	0	0	0	0	0
2016-06-17	39	0	0	0	0	0	0	0	0	0	0	0	31	0	0	0	0	4	0	0	0	0	4	0	0	0	0	0	0	0
2016-06-20	49	0	0	0	0	0	0	0	0	0	0	0	25	0	0	0	0	10	6	0	0	0	6	0	0	0	0	0	2	0
2016-06-21	26	0	0	0	0	0	0	0	0	0	0	0	14	0	0	0	0	8	0	0	0	0	4	0	0	0	0	0	0	0
2016-06-22	18	0	0	0	0	0	0	0	0	0	0	0	10	0	0	0	0	0	8	0	0	0	0	0	0	0	0	0	0	0
2016-06-23	14	0	0	0	0	0	0	0	0	0	0	0	4	0	0	0	0	2	2	0	0	0	2	0	0	0	0	0	4	0
2016-06-24	38	0	0	0	0	0	0	0	0	2	0	0	14	0	0	0	0	12	10	0	0	0	0	0	0	0	0	0	0	0
2016-06-27	20	0	0	0	0	0	0	0	0	0	0	0	14	0	0	0	0	2	4	0	0	0	0	0	0	0	0	0	0	0
2016-06-28	41	0	0	0	0	0	0	0	0	2	0	0	29	0	0	0	0	2	6	0	0	0	2	0	0	0	0	0	0	0
2016-06-29	14	0	0	0	0	0	0	0	0	2	0	0	4	0	0	0	0	2	4	0	0	0	0	0	0	2	0	0	0	0
2016-06-30	20	0	0	0	0	0	0	0	0	0	0	0	12	0	0	0	0	0	8	0	0	0	0	0	0	0	0	0	0	0
2016-07-01	16	0	0	0	0	0	0	0	0	0	0	0	6	0	0	0	0	0	6	0	0	0	4	0	0	0	0	0	0	0
2016-07-05	10	0	0	0	0	0	0	0	0	0	0	0	6	0	0	0	0	2	2	0	0	0	0	0	0	0	0	0	0	0
2016-07-06	10	0	0	0	0	0	0	0	0	0	0	0	4	0	0	0	0	0	6	0	0	0	0	0	0	0	0	0	0	0
2016-07-07	20	0	0	0	0	0	0	0	0	0	0	0	4	0	0	0	0	4	10	0	0	0	0	0	0	2	0	0	0	0
2016-07-08	16	0	0	0	0	0	0	0	0	0	0	0	8	0	0	0	0	0	8	0	0	0	0	0	0	0	0	0	0	0
2016-07-11	20	0	0	0	0	0	0	0	0	0	0	0	6	0	0	0	0	0	8	0	0	0	0	0	6	0	0	0	0	0
2016-07-12	14	0	0	0	0	0	0	0	0	0	0	0	2	0	0	0	0	0	12	0	0	0	0	0	0	0	0	0	0	0
2016-07-13	22	0	0	0	0	0	0	6	0	0	0	0	4	0	0	0	0	0	10	0	0	0	0	0	2	0	0	0	0	0
2016-07-14	18	0	0	0	0	0	0	0	0	0	0	0	4	0	0	0	0	4	8	0	0	0	0	0	2	0	0	0	0	0
2016-07-15	20	0	0	0	0	0	0	6	0	0	0	0	0	0	0	0	0	6	8	0	0	0	0	0	0	0	0	0	0	0
2016-07-18	16	0	0	0	0	0	0	6	0	0	0	0	0	0	0	0	0	0	8	0	0	0	2	0	0	0	0	0	0	0
2016-07-19	20	0	0	0	0	0	0	8	0	0	0	0	0	0	0	0	0	2	8	0	0	0	2	0	0	0	0	0	0	0
2016-07-20	26	0	0	0	0	0	0	4	0	0	0	0	2	0	0	0	0	0	16	0	0	0	0	0	4	0	0	0	0	0
2016-07-21	20	0	0	0	0	0	0	14	0	0	0	0	0	0	0	0	0	0	6	0	0	0	0	0	0	0	0	0	0	0
2016-07-22	20	0	0	0	0	0	0	12	0	0	0	0	0	0	0	0	0	0	8	0	0	0	0	0	0	0	0	0	0	0
2016-07-25	18	0	0	0	0	0	0	14	0	0	0	0	0	0	0	0	0	2	2	0	0	0	0	0	0	0	0	0	0	0
2016-07-26	24	0	0	4	0	0	0	14	0	0	0	0	0	0	0	0	0	0	6	0	0	0	0	0	0	0	0	0	0	0
2016-07-27	20	0	0	0	0	0	0	12	0	0	0	0	0	0	0	0	0	0	8	0	0	0	0	0	0	0	0	0	0	0
2016-07-28	24	0	0	0	0	0	0	16	0	0	0	0	0	0	0	0	0	0	8	0	0	0	0	0	0	0	0	0	0	0
2016-07-29	10	0	0	0	0	0	0	8	0	0	0	0	0	0	0	0	0	0	2	0	0	0	0	0	0	0	0	0	0	0
2016-08-01	12	0	0	0	0	0	0	8	0	0	0	0	0	0	0	0	0	0	4	0	0	0	0	0	0	0	0	0	0	0
2016-08-02	10	0	0	0	0	0	0	6	0	0	0	0	0	0	0	0	0	0	4	0	0	0	0	0	0	0	0	0	0	0
2016-08-03	14	0	0	0	0	0	0	12	0	0	0	0	0	0	0	0	0	0	2	0	0	0	0	0	0	0	0	0	0	0
2016-08-04	22	0	0	0	0	0	0	14	0	0	0	0	2	0	0	0	0	0	6	0	0	0	0	0	0	0	0	0	0	2
2016-08-05	20	0	0	2	0	0	0	14	0	0	0	0	0	0	0	0	0	0	4	0	0	0	0	0	0	0	0	0	0	8
2016-08-08	52	0	0	2	0	0	0	10	0	0	0	0	0	0	0	0	0	0	17	0	0	0	0	0	0	0	0	0	23	4
2016-08-09	32	0	0	0	0	0	0	10	0	0	0	0	0	0	0	0	0	0	10	0	0	0	0	0	0	0	0	0	12	4
2016-08-10	26	0	0	0	0	0	0	8	0	2	0	0	4	0	0	0	0	0	6	0	0	0	0	0	0	0	0	0	6	6
2016-08-11	28	0	0	0	0	0	0	10	0	0	0	0	2	0	0	0	0	0	6	0	0	0	0	0	0	0	0	0	10	10
2016-08-12	35	0	0	0	0	0	0	23	0	0	0	0	0	0	0	0	0	0	2	0	0	0	0	0	0	0	0	0	10	10
2016-08-15	69	0	0	10	0	0	0	10	0	0	0	0	0	0	0	0	0	0	0	0	0	0	0	0	0	0	0	0	49	35
2016-08-16	18	0	0	0	0	0	0	8	0	0	0	0	0	0	0	0	0	0	0	0	0	0	0	0	0	0	0	0	10	14
2016-08-17	41	0	0	2	0	0	0	8	0	0	0	0	0	0	0	0	0	0	2	0	0	0	0	0	0	0	0	0	29	23
2016-08-18	47	0	0	0	0	0	0	33	0	0	0	0	0	0	0	0	0	4	0	0	0	0	0	0	0	0	0	0	10	43
2016-08-19	31	0	0	0	0	0	0	23	0	0	0	0	0	0	0	0	0	0	0	0	0	0	0	0	0	0	0	0	8	37
2016-08-22	32	0	0	2	0	0	0	12	0	0	0	0	0	0	0	0	0	0	2	0	0	0	0	0	0	0	0	0	16	19
2016-08-23	45	0	0	4	0	0	0	29	0	0	0	0	0	0	0	0	0	0	0	0	0	0	0	0	0	0	0	0	12	33
2016-08-24	45	0	0	0	0	0	0	29	0	0	0	0	0	0	0	0	0	0	4	0	0	0	0	0	0	0	0	0	12	50
2016-08-25	54	0	0	0	0	0	0	29	0	0	0	0	0	0	0	0	0	0	6	0	0	0	0	0	0	0	0	0	19	17
2016-08-26	54	0	0	17	0	0	0	10	0	0	0	0	6	0	0	0	0	0	0	0	0	0	0	0	0	0	0	0	21	43
2016-08-29	61	0	0	0	0	0	0	12	0	0	0	0	4	0	0	0	0	0	0	0	0	0	0	0	0	0	0	0	45	60
2016-08-30	56	0	0	19	0	0	0	21	0	0	0	0	2	0	0	0	0	0	2	0	0	0	0	0	0	0	0	0	12	49
2016-08-31	24	0	0	6	0	0	0	12	0	0	0	0	0	0	0	0	0	0	0	0	0	0	0	0	0	0	0	0	6	56
2016-09-01	14	0	0	0	0	0	0	8	0	0	0	0	0	0	0	0	0	0	6	0	0	0	0	0	0	0	0	0	0	10
2016-09-02	32	0	0	4	0	0	0	14	0	0	0	0	0	0	0	0	0	0	0	0	0	0	0	0	0	0	0	0	14	17
2016-09-06	63	0	0	14	0	0	0	31	0	0	0	0	14	0	0	0	0	0	0	0	0	0	0	0	0	0	0	0	4	39
2016-09-07	68	0	0	0	0	0	0	31	0	0	0	0	25	0	0	0	0	0	0	0	0	0	0	0	0	0	0	0	12	54
2016-09-08	70	0	0	2	2	0	0	27	0	0	0	0	33	0	0	0	0	0	0	0	0	0	0	0	0	0	0	0	6	33
2016-09-09	46	0	0	6	0	0	0	14	0	0	0	0	16	0	0	0	0	0	2	0	0	0	0	0	0	0	0	0	8	12
2016-09-12	39	0	0	4	0	0	0	17	0	0	0	0	12	0	0	0	0	0	2	0	0	0	0	0	0	0	0	0	4	8
2016-09-13	55	0	0	0	0	0	0	43	0	0	0	0	8	0	0	0	0	0	0	0	0	0	0	0	0	0	0	0	4	33
2016-09-14	54	0	0	12	0	0	0	17	0	0	0	0	19	0	0	0	0	0	0	0	0	0	0	0	0	0	0	0	6	27
2016-09-15	34	0	0	12	0	0	0	10	0	0	0	0	10	0	0	0	0	0	2	0	0	0	0	0	0	0	0	0	0	8
2016-09-19	39	0	0	12	2	0	0	21	0	0	0	0	4	0	0	0	0	0	0	0	0	0	0	0	0	0	0	0	0	12
2016-09-20	41	0	0	8	2	0	0	25	0	0	0	0	6	0	0	0	0	0	0	0	0	0	0	0	0	0	0	0	0	4
2016-09-21	26	0	0	12	0	0	0	12	0	0	0	0	2	0	0	0	0	0	0	0	0	0	0	0	0	0	0	0	0	6
2016-09-22	14	0	0	6	0	0	0	8	0	0	0	0	0	0	0	0	0	0	0	0	0	0	0	0	0	0	0	0	0	16
2016-09-23	33	0	0	10	0	0	0	23	0	0	0	0	0	0	0	0	0	0	0	0	0	0	0	0	0	0	0	0	0	8
2016-09-26	21	0	0	2	2	0	0	17	0	0	0	0	0	0	0	0	0	0	0	0	0	0	0	0	0	0	0	0	0	4
2016-09-27	2	0	0	0	0	0	0	2	0	0	0	0	0	0	0	0	0	0	0	0	0	0	0	0	0	0	0	0	0	6
2016-09-28	8	0	0	0	0	0	0	8	0	0	0	0	0	0	0	0	0	0	0	0	0	0	0	0	0	0	0	0	0	8
2016-09-29	6	0	0	0	2	0	0	4	0	0	0	0	0	0	0	0	0	0	0	0	0	0	0	0	0	0	0	0	0	6
2016-09-30	8	0	0	4	0	0	0	4	0	0	0	0	0	0	0	0	0	0	0	0	0	0	0	0	0	0	0	0	0	4
2016-10-03	0	0	0	0	0	0	0	0	0	0	0	0	0	0	0	0	0	0	0	0	0	0	0	0	0	0	0	0	0	0
2016-10-04	4	0	0	0	0	0	0	2	0	0	0	0	2	0	0	0	0	0	0	0	0	0	0	0	0	0	0	0	0	0
2016-10-05	4	0	0	0	0	0	0	2	0	0	0	0	2	0	0	0	0	0	0	0	0	0	0	0	0	0	0	0	0	4
2016-10-06	18	0	0	0	0	0	0	12	0	0	0	0	6	0	0	0	0	0	0	0	0	0	0	0	0	0	0	0	0	8
2016-10-07	12	0	0	2	0	0	0	6	0	0	0	0	4	0	0	0	0	0	0	0	0	0	0	0	0	0	0	0	0	2
2016-10-10	8	0	0	0	0	0	0	6	0	0	0	0	2	0	0	0	0	0	0	0	0	0	0	0	0	0	0	0	0	6
2016-10-11	4	0	0	2	0	0	0	2	0	0	0	0	0	0	0	0	0	0	0	0	0	0	0	0	0	0	0	0	0	2
2016-10-12	4	0	0	0	0	0	0	2	0	0	0	0	2	0	0	0	0	0	0	0	0	0	0	0	0	0	0	0	0	2
2016-10-13	10	0	0	4	0	0	0	6	0	0	0	0	0	0	0	0	0	0	0	0	0	0	0	0	0	0	0	0	0	0
2016-10-14	0	0	0	0	0	0	0	0	0	0	0	0	0	0	0	0	0	0	0	0	0	0	0	0	0	0	0	0	0	6
2016-10-17	12	0	0	4	0	0	0	8	0	0	0	0	0	0	0	0	0	0	0	0	0	0	0	0	0	0	0	0	0	12
2016-10-18	14	0	0	6	0	0	0	6	0	0	0	0	2	0	0	0	0	0	0	0	0	0	0	0	0	0	0	0	0	39
2016-10-19	6	0	0	4	0	0	0	2	0	0	0	0	0	0	0	0	0	0	0	0	0	0	0	0	0	0	0	0	0	6
2016-10-20	4	0	0	2	0	0	0	2	0	0	0	0	0	0	0	0	0	0	0	0	0	0	0	0	0	0	0	0	0	2
2016-10-21	0	0	0	0	0	0	0	0	0	0	0	0	0	0	0	0	0	0	0	0	0	0	0	0	0	0	0	0	0	6
2017-02-20	37	27	0	0	0	0	0	0	0	0	0	0	0	0	0	0	0	0	0	0	0	10	0	0	0	0	0	0	0	0
2017-02-21	46	32	0	0	0	0	0	0	0	0	0	0	0	0	0	0	0	0	0	0	0	10	0	0	0	0	4	0	0	0
2017-02-22	33	29	0	0	0	0	0	0	0	0	0	0	0	0	0	0	0	0	0	0	0	4	0	0	0	0	0	0	0	0
2017-02-23	159	49	0	0	0	14	0	0	45	0	0	4	0	0	0	0	0	0	0	0	0	37	0	0	0	0	10	0	0	0
2017-02-24	100	12	0	0	0	0	0	0	14	0	0	0	0	0	0	2	0	0	0	0	58	14	0	0	0	0	0	0	0	0
2017-02-27	84	10	0	0	0	0	0	0	23	0	0	0	0	0	0	0	0	0	0	0	45	6	0	0	0	0	0	0	0	0
2017-02-28	87	8	0	0	0	0	0	0	16	0	0	0	0	0	4	0	0	0	0	0	49	4	0	0	0	0	6	0	0	0
2017-03-01	54	8	0	0	0	0	0	0	23	0	0	0	0	0	0	0	0	2	0	0	17	0	0	0	0	0	4	0	0	0
2017-03-02	76	10	4	0	0	2	0	0	21	0	0	0	0	0	0	2	0	0	0	0	37	0	0	0	0	0	0	0	0	0
2017-03-03	87	8	8	0	0	0	0	0	17	0	0	0	0	0	0	0	0	0	0	0	54	0	0	0	0	0	0	0	0	0
2017-03-06	74	8	0	0	0	0	0	0	19	0	0	0	0	0	0	0	0	0	0	0	43	0	0	0	0	0	4	0	0	0
2017-03-07	126	2	0	0	0	0	0	0	50	0	0	0	0	0	0	0	0	2	0	0	66	0	0	0	0	0	6	0	0	0
2017-03-08	284	4	0	0	0	6	0	0	239	0	0	0	0	0	0	0	0	0	0	0	35	0	0	0	0	0	0	0	0	0
2017-03-09	68	0	0	0	0	0	0	0	27	0	0	0	0	0	0	0	0	0	0	0	41	0	0	0	0	0	0	0	0	0
2017-03-10	20	0	4	0	0	0	0	0	10	0	0	0	0	0	0	0	0	0	0	0	6	0	0	0	0	0	0	0	0	0
2017-03-13	32	6	2	0	0	0	0	0	6	0	0	0	0	0	0	0	0	0	0	0	14	0	0	0	0	0	4	0	0	0
2017-03-15	4	4	0	0	0	0	0	0	0	0	0	0	0	0	0	0	0	0	0	0	0	0	0	0	0	0	0	0	0	0
2017-03-16	10	0	2	0	0	0	0	0	0	0	0	0	0	0	0	0	0	0	0	0	6	2	0	0	0	0	0	0	0	0
2017-03-17	25	0	0	0	0	6	0	0	0	0	0	0	0	0	0	0	0	0	0	0	19	0	0	0	0	0	0	0	0	0
2017-03-20	65	10	0	0	0	6	0	0	43	0	0	0	0	0	0	0	0	0	0	0	0	0	0	0	0	0	6	0	0	0
2017-03-21	82	25	0	0	0	6	0	0	37	0	0	0	0	0	0	4	0	4	0	0	6	0	0	0	0	0	0	0	0	0
2017-03-22	76	6	0	0	0	2	0	0	50	0	0	0	0	0	0	0	0	4	0	0	10	0	0	0	0	0	4	0	0	0
2017-03-23	26	4	2	0	0	0	0	0	10	0	0	0	0	0	0	0	0	0	0	0	10	0	0	0	0	0	0	0	0	0
2017-03-24	65	6	0	0	0	6	0	0	21	0	0	0	0	0	0	6	0	4	0	0	14	2	0	0	0	0	6	0	0	0
2017-03-27	84	6	0	0	0	0	0	0	68	0	0	0	0	0	0	2	0	2	0	0	4	0	0	0	0	0	2	0	0	0
2017-03-28	53	6	2	0	0	6	0	0	37	0	0	0	0	0	0	0	0	0	0	0	0	0	0	0	0	0	2	0	0	0
2017-03-29	51	4	0	0	0	4	0	0	35	0	0	0	2	0	0	0	0	0	0	0	6	0	0	0	0	0	0	0	0	0
2017-03-30	63	6	0	0	0	0	0	0	47	0	0	0	4	0	0	0	0	0	0	0	2	0	0	0	0	0	4	0	0	0
2017-03-31	54	8	0	0	0	0	0	0	6	0	0	0	0	0	0	0	0	0	0	0	40	0	0	0	0	0	0	0	0	0
2017-04-03	43	4	0	0	0	6	0	0	27	0	0	0	4	0	0	0	0	0	0	0	0	0	2	0	0	0	0	0	0	0
2017-04-04	45	10	0	0	0	6	0	0	19	0	0	0	8	0	0	0	0	0	0	0	0	0	2	0	0	0	0	0	0	0
2017-04-05	38	8	0	0	0	4	0	0	14	0	0	0	0	0	0	0	0	0	0	0	6	0	0	0	0	0	6	0	0	0
2017-04-06	8	0	0	0	0	2	0	0	0	0	0	0	0	0	0	0	0	0	0	0	6	0	0	0	0	0	0	0	0	0
2017-04-07	61	6	0	0	0	0	0	0	33	0	0	0	8	0	0	0	0	0	0	0	0	0	2	0	0	0	10	2	0	0
2017-04-10	140	33	0	0	0	2	0	2	8	0	0	2	16	0	6	0	0	6	0	0	4	14	2	39	0	0	0	6	0	0
2017-04-11	87	10	0	0	0	8	0	0	4	0	0	2	6	0	0	4	0	2	0	0	14	16	0	21	0	0	0	0	0	0
2017-04-12	35	6	0	0	0	0	0	0	6	0	0	0	0	0	0	0	0	0	0	0	19	0	0	2	0	0	0	2	0	0
2017-04-13	32	8	0	0	0	2	0	0	4	0	0	0	4	0	0	0	0	0	0	0	12	0	0	0	0	0	0	0	2	0
2017-04-17	341	117	0	0	0	16	0	0	16	0	0	8	0	0	0	0	0	0	0	0	184	0	0	0	0	0	0	0	0	0
2017-04-18	279	60	0	0	0	23	0	0	12	0	0	25	0	0	0	19	0	0	0	0	140	0	0	0	0	0	0	0	0	0
2017-04-19	465	16	0	0	0	99	2	0	8	0	0	17	0	0	0	113	0	0	0	0	171	33	2	2	0	0	2	0	0	0
2017-04-20	584	56	0	0	0	66	0	0	4	2	0	19	0	0	0	268	0	16	0	35	93	25	0	0	0	0	0	0	0	0
2017-04-21	280	76	0	0	0	39	0	0	2	0	0	0	2	0	0	101	0	17	0	8	19	0	0	14	0	0	2	0	0	0
2017-04-24	131	39	0	0	0	16	0	0	2	0	0	6	16	0	0	25	0	0	0	0	17	10	0	0	0	0	0	0	0	0
2017-04-25	76	21	0	0	0	2	0	0	2	0	0	12	4	0	0	2	0	0	0	0	33	0	0	0	0	0	0	0	0	0
2017-04-26	487	80	0	0	0	35	0	0	2	0	0	4	8	0	0	309	0	0	0	0	10	37	0	0	0	0	2	0	0	0
2017-04-27	957	68	0	0	0	31	0	0	0	0	0	16	19	0	0	748	0	0	0	10	12	47	6	0	0	0	0	0	0	0
2017-04-28	518	118	0	0	0	31	0	0	0	0	0	2	6	0	0	283	0	0	0	0	2	74	2	0	0	0	0	0	0	0
2017-05-01	16	6	0	0	0	0	0	0	0	0	0	0	0	0	0	2	0	0	0	0	0	8	0	0	0	0	0	0	0	0
2017-05-02	311	78	0	0	0	0	0	0	0	0	0	0	10	0	0	161	0	0	0	0	10	52	0	0	0	0	0	0	0	0
2017-05-03	109	47	0	0	0	8	0	0	0	0	0	0	0	0	0	35	0	0	0	0	0	19	0	0	0	0	0	0	0	0
2017-05-04	301	109	0	0	0	17	0	0	0	0	0	0	4	0	0	134	0	2	2	0	0	33	0	0	0	0	0	0	0	0
2017-05-05	222	91	0	0	0	10	0	0	0	0	0	2	4	0	0	68	0	2	0	4	0	37	4	0	0	0	0	0	0	0
2017-05-08	228	43	0	0	0	45	0	0	0	2	0	6	6	0	0	91	0	2	0	0	0	33	0	0	0	0	0	0	0	0
2017-05-09	333	68	0	0	0	10	0	0	4	0	0	2	4	0	0	231	0	2	0	0	0	12	0	0	0	0	0	0	0	0
2017-05-10	191	35	0	0	0	0	0	0	0	0	0	0	10	0	0	113	0	2	0	0	0	29	0	0	2	0	0	0	0	0
2017-05-11	269	49	0	0	0	4	0	0	0	0	0	0	0	0	0	179	0	0	0	0	0	33	4	0	0	0	0	0	0	0
2017-05-12	370	140	0	0	0	14	0	0	0	0	0	2	12	0	0	118	0	8	0	0	0	72	4	0	0	0	0	0	0	0
2017-05-15	463	85	0	0	0	35	0	0	0	0	0	0	21	4	12	227	2	12	12	6	0	47	0	0	0	0	0	0	0	0
2017-05-16	510	45	0	0	0	10	0	0	0	0	0	2	27	0	6	375	0	31	0	0	0	14	0	0	0	0	0	0	0	0
2017-05-17	203	14	0	0	0	0	0	0	0	2	0	0	25	2	4	89	0	39	10	0	0	16	0	0	0	0	2	0	0	0
2017-05-18	117	8	0	0	0	6	0	0	0	0	0	0	33	0	0	54	0	14	2	0	0	0	0	0	0	0	0	0	0	0
2017-05-19	152	25	0	0	0	6	0	0	0	0	0	2	37	0	0	39	0	8	10	0	0	25	0	0	0	0	0	0	0	0
2017-05-22	73	0	0	0	0	0	0	0	0	0	0	0	45	0	0	10	0	4	14	0	0	0	0	0	0	0	0	0	0	0
2017-05-23	49	8	0	0	0	0	0	0	0	0	0	0	19	0	0	14	0	0	6	2	0	0	0	0	0	0	0	0	0	0
2017-05-24	24	0	0	0	0	4	0	0	0	0	0	0	6	0	0	2	0	2	10	0	0	0	0	0	0	0	0	0	0	0
2017-05-25	154	31	0	0	0	0	0	0	0	0	0	2	37	0	0	10	0	41	19	0	0	14	0	0	0	0	0	0	0	0
2017-05-26	135	8	0	0	0	14	0	0	0	0	0	0	23	0	0	12	0	37	16	6	0	19	0	0	0	0	0	0	0	0
2017-05-30	113	47	0	0	0	2	0	0	0	0	0	0	31	0	17	10	0	4	0	0	0	2	0	0	0	0	0	0	0	0
2017-05-31	70	16	0	0	0	2	0	0	4	2	0	0	16	4	0	12	0	2	4	0	0	0	0	4	0	0	0	4	0	0
2017-06-01	126	21	0	0	0	12	0	0	0	0	0	0	31	25	0	17	0	8	0	0	0	6	6	0	0	0	0	0	0	0
2017-06-02	105	14	0	0	0	6	0	0	0	0	0	0	37	23	0	17	0	4	4	0	0	0	0	0	0	0	0	0	0	0
2017-06-05	170	37	0	0	0	2	0	0	0	0	0	0	49	27	0	10	0	37	0	0	0	6	0	0	0	0	2	0	0	0
2017-06-06	225	10	0	0	0	17	0	0	0	0	0	0	54	10	0	4	0	118	0	0	0	10	2	0	0	0	0	0	0	0
2017-06-07	226	25	6	0	0	21	0	0	0	2	0	0	31	12	0	4	0	115	0	0	0	8	2	0	0	0	0	0	0	0
2017-06-08	132	10	8	0	0	8	0	0	0	0	0	0	47	0	0	6	0	45	4	0	0	4	0	0	0	0	0	0	0	0
2017-06-09	85	4	0	0	0	6	0	0	0	2	0	0	39	2	0	0	0	14	6	0	0	2	10	0	0	0	0	0	0	0
2017-06-12	62	0	0	0	0	4	0	0	0	2	0	0	31	0	0	0	0	0	6	0	0	0	19	0	0	0	0	0	0	0
2017-06-13	76	0	0	0	0	8	0	0	0	0	0	0	50	0	0	0	0	8	0	0	0	0	10	0	0	0	0	0	0	0
2017-06-14	67	12	0	0	0	0	0	0	0	0	0	0	33	4	0	0	0	4	10	0	0	0	4	0	0	0	0	0	0	0
2017-06-15	35	0	0	0	0	2	0	0	0	2	0	0	29	0	0	0	0	2	0	0	0	0	0	0	0	0	0	0	0	0
2017-06-16	47	0	0	0	0	0	0	0	0	0	0	0	33	10	0	0	0	0	0	4	0	0	0	0	0	0	0	0	0	0
2017-06-19	51	0	0	0	0	2	0	0	0	0	0	0	37	0	0	0	0	2	10	0	0	0	0	0	0	0	0	0	0	0
2017-06-20	41	0	0	0	0	2	0	0	0	0	0	0	31	0	0	0	0	2	0	0	0	0	2	0	0	4	0	0	0	0
2017-06-21	51	2	0	0	0	2	0	0	0	0	0	0	41	0	0	0	0	2	0	0	0	0	2	0	0	2	0	0	0	0
2017-06-22	45	0	0	0	0	0	0	0	0	0	0	0	29	0	0	0	0	4	12	0	0	0	0	0	0	0	0	0	0	0
2017-06-23	37	0	0	0	0	0	0	0	0	0	0	0	12	0	0	0	0	2	2	0	0	0	2	0	19	0	0	0	0	0
2017-06-26	16	0	0	0	0	0	0	0	0	0	0	0	10	0	0	0	0	0	0	0	0	0	0	0	6	0	0	0	0	0
2017-06-27	25	0	0	0	0	0	0	0	0	0	0	0	21	0	0	0	0	0	4	0	0	0	0	0	0	0	0	0	0	0
2017-06-28	34	0	0	0	0	0	0	0	0	0	0	0	16	0	0	0	0	4	12	0	0	0	0	0	0	2	0	0	0	0
2017-06-29	18	0	0	0	0	0	0	0	0	0	0	0	10	0	0	0	0	0	8	0	0	0	0	0	0	0	0	0	0	0
2017-06-30	24	4	0	0	0	2	0	0	0	0	0	0	14	0	0	0	0	0	4	0	0	0	0	0	0	0	0	0	0	0
2017-07-03	24	0	0	0	0	4	0	0	0	0	0	0	14	0	0	0	0	0	6	0	0	0	0	0	0	0	0	0	0	0
2017-07-05	31	0	0	0	0	0	0	0	0	0	0	0	19	0	0	0	0	0	12	0	0	0	0	0	0	0	0	0	0	0
2017-07-06	33	0	0	0	0	0	0	0	0	0	0	0	21	0	0	0	0	0	12	0	0	0	0	0	0	0	0	0	0	0
2017-07-07	39	0	0	0	0	4	0	0	0	0	0	0	16	0	0	0	0	0	19	0	0	0	0	0	0	0	0	0	0	0
2017-07-10	41	0	0	0	0	0	0	0	0	0	0	0	14	0	0	0	0	0	23	0	0	0	4	0	0	0	0	0	0	0
2017-07-11	24	0	0	0	0	8	0	2	0	0	0	0	4	0	0	0	0	0	10	0	0	0	0	0	0	0	0	0	0	0
2017-07-12	16	0	0	0	0	0	0	4	0	0	0	0	6	0	0	0	0	0	6	0	0	0	0	0	0	0	0	0	0	0
2017-07-13	8	0	0	0	0	0	0	2	0	0	0	0	2	0	0	0	0	0	4	0	0	0	0	0	0	0	0	0	0	0
2017-07-14	14	0	0	0	0	2	0	6	0	0	0	0	2	0	0	0	0	0	4	0	0	0	0	0	0	0	0	0	0	0
2017-07-17	12	0	0	0	0	0	0	0	0	0	0	0	4	0	0	0	0	2	6	0	0	0	0	0	0	0	0	0	0	0
2017-07-18	10	0	0	0	0	0	0	0	0	0	0	0	0	0	0	0	0	0	0	0	0	0	2	0	0	0	0	0	8	0
2017-07-19	8	0	0	0	0	0	0	0	0	0	0	0	4	0	0	0	0	0	4	0	0	0	0	0	0	0	0	0	0	0
2017-07-20	0	0	0	0	0	0	0	0	0	0	0	0	0	0	0	0	0	0	0	0	0	0	0	0	0	0	0	0	0	0
2017-07-21	14	0	0	0	0	0	0	10	0	0	0	0	0	0	0	0	0	0	4	0	0	0	0	0	0	0	0	0	0	0
2017-07-24	14	0	0	0	0	0	0	8	0	0	0	0	2	0	0	0	0	4	0	0	0	0	0	0	0	0	0	0	0	0
2017-07-25	8	0	0	0	0	0	0	6	0	0	0	0	0	0	0	0	0	0	2	0	0	0	0	0	0	0	0	0	0	0
2017-07-26	12	0	0	0	0	0	0	8	0	0	0	0	0	0	0	0	0	0	4	0	0	0	0	0	0	0	0	0	0	0
2017-07-27	10	0	0	0	0	0	0	10	0	0	0	0	0	0	0	0	0	0	0	0	0	0	0	0	0	0	0	0	0	0
2017-07-28	10	0	0	0	0	0	0	8	0	0	0	0	0	0	0	0	0	0	2	0	0	0	0	0	0	0	0	0	0	0
2017-07-31	10	0	0	0	0	0	0	10	0	0	0	0	0	0	0	0	0	0	0	0	0	0	0	0	0	0	0	0	0	0
2017-08-01	12	0	0	0	0	0	0	12	0	0	0	0	0	0	0	0	0	0	0	0	0	0	0	0	0	0	0	0	0	0
2017-08-02	8	0	0	0	0	0	0	8	0	0	0	0	0	0	0	0	0	0	0	0	0	0	0	0	0	0	0	0	0	0
2017-08-03	6	0	0	0	0	0	0	6	0	0	0	0	0	0	0	0	0	0	0	0	0	0	0	0	0	0	0	0	0	0
2017-08-04	10	0	0	0	0	0	0	6	0	0	0	0	0	0	0	0	0	0	0	0	0	0	4	0	0	0	0	0	0	0
2017-08-07	6	0	0	0	0	0	0	6	0	0	0	0	0	0	0	0	0	0	0	0	0	0	0	0	0	0	0	0	0	6
2017-08-08	10	0	0	0	0	0	0	6	0	0	0	0	0	0	0	0	0	0	0	0	0	0	0	0	0	0	0	0	4	4
2017-08-09	14	0	0	0	0	0	0	6	0	0	0	0	0	0	0	0	0	0	0	0	0	0	0	0	0	2	0	0	6	6
2017-08-10	24	0	0	0	0	0	0	10	0	0	0	0	4	0	0	0	0	0	4	0	0	0	0	0	0	0	0	0	6	6
2017-08-11	30	0	0	4	2	0	0	14	0	0	0	0	0	0	0	0	0	0	2	0	0	0	2	0	0	0	0	6	0	6
2017-08-14	12	0	0	0	0	0	0	8	0	0	0	0	0	0	0	0	0	0	0	0	0	0	0	0	0	0	0	0	4	4
2017-08-15	22	0	0	2	0	0	0	12	0	0	0	0	0	0	0	0	0	0	0	0	0	0	0	0	0	0	0	0	8	14
2017-08-16	20	0	0	2	0	0	0	14	0	0	0	0	0	0	0	0	0	0	0	0	0	0	0	0	0	0	0	0	4	10
2017-08-17	28	0	0	2	0	0	0	16	0	0	0	0	4	0	0	0	0	0	0	0	0	0	0	0	0	0	0	0	6	27
2017-08-18	37	0	0	2	0	0	0	27	0	0	0	0	0	0	0	0	0	0	0	0	0	0	0	0	0	0	0	0	8	21
2017-08-21	47	0	0	6	0	0	0	27	0	0	0	0	4	0	0	0	0	0	0	0	0	0	0	0	0	0	0	0	10	29
2017-08-22	41	0	0	8	0	0	0	16	0	0	0	0	0	0	0	0	0	0	0	0	0	0	0	0	0	0	0	0	17	56
2017-08-23	39	0	0	4	0	0	0	12	0	0	0	0	0	0	0	0	0	0	0	0	0	0	0	0	0	0	0	0	23	43
2017-08-24	28	0	0	2	0	0	0	12	0	0	0	0	0	0	0	0	0	0	0	0	0	0	0	0	0	0	0	0	14	35
2017-08-25	18	0	0	0	0	0	0	10	0	0	0	0	0	0	0	0	0	0	0	0	0	0	0	0	0	0	0	0	8	52
2017-08-28	75	0	0	29	0	0	0	23	0	0	0	0	2	0	0	0	0	0	0	0	0	0	0	0	0	0	0	0	21	50
2017-08-29	43	0	0	21	0	0	0	14	0	0	0	0	0	0	0	0	0	0	0	0	0	0	0	0	0	0	0	0	8	39
2017-08-30	37	0	0	2	2	0	0	23	0	0	0	0	0	0	0	0	0	0	0	0	0	0	0	0	0	0	0	0	10	35
2017-08-31	55	0	0	6	0	0	0	45	0	0	0	0	0	0	0	0	0	0	0	0	0	0	0	0	0	0	0	0	4	43
2017-09-01	35	0	0	8	0	0	0	19	0	0	0	0	4	0	0	0	0	0	0	0	0	0	0	0	0	0	0	0	4	12
2017-09-05	69	0	0	14	0	0	0	49	0	0	0	0	0	0	0	0	0	0	0	0	0	0	0	0	0	0	0	0	6	103
2017-09-06	33	0	0	0	0	0	0	27	0	0	0	0	0	0	0	0	0	0	0	0	0	0	0	0	0	0	0	0	6	41
2017-09-07	25	0	0	2	0	0	0	19	0	0	0	0	0	0	0	0	0	0	0	0	0	0	0	0	0	0	0	0	4	12
2017-09-08	18	0	0	0	2	0	0	10	0	0	0	0	0	0	0	0	0	0	0	0	0	0	0	0	0	0	0	0	6	25
2017-09-11	28	0	0	10	0	0	0	14	0	0	0	0	0	0	0	0	0	0	0	0	0	0	0	0	0	0	0	0	4	17
2017-09-12	18	0	0	2	0	0	0	14	0	0	0	0	0	0	0	0	0	0	0	0	0	0	0	0	0	0	0	0	2	8
2017-09-13	18	0	0	8	0	0	0	6	0	0	0	0	0	0	0	0	0	0	0	0	0	0	0	0	0	0	0	0	4	8
2017-09-14	10	0	0	0	0	0	0	10	0	0	0	0	0	0	0	0	0	0	0	0	0	0	0	0	0	0	0	0	0	8
2017-09-15	35	0	0	8	0	0	0	27	0	0	0	0	0	0	0	0	0	0	0	0	0	0	0	0	0	0	0	0	0	2
2017-09-18	17	0	0	0	0	0	0	17	0	0	0	0	0	0	0	0	0	0	0	0	0	0	0	0	0	0	0	0	0	12
2017-09-19	12	0	0	0	0	0	0	12	0	0	0	0	0	0	0	0	0	0	0	0	0	0	0	0	0	0	0	0	0	17
2017-09-20	10	0	0	0	0	0	0	10	0	0	0	0	0	0	0	0	0	0	0	0	0	0	0	0	0	0	0	0	0	4
2017-09-21	37	0	0	6	0	0	0	31	0	0	0	0	0	0	0	0	0	0	0	0	0	0	0	0	0	0	0	0	0	21
2017-09-22	41	0	0	25	0	0	0	16	0	0	0	0	0	0	0	0	0	0	0	0	0	0	0	0	0	0	0	0	0	0
2017-09-25	10	0	0	0	0	0	0	10	0	0	0	0	0	0	0	0	0	0	0	0	0	0	0	0	0	0	0	0	0	10
2017-09-26	8	0	0	0	0	0	0	8	0	0	0	0	0	0	0	0	0	0	0	0	0	0	0	0	0	0	0	0	0	4
2017-09-27	6	0	0	2	0	0	0	4	0	0	0	0	0	0	0	0	0	0	0	0	0	0	0	0	0	0	0	0	0	6
2017-09-28	6	0	0	0	6	0	0	0	0	0	0	0	0	0	0	0	0	0	0	0	0	0	0	0	0	0	0	0	0	10
2017-09-29	6	0	0	0	0	0	0	6	0	0	0	0	0	0	0	0	0	0	0	0	0	0	0	0	0	0	0	0	0	2
2017-10-02	4	0	0	0	0	0	0	4	0	0	0	0	0	0	0	0	0	0	0	0	0	0	0	0	0	0	0	0	0	4
2017-10-04	6	0	0	0	0	0	0	6	0	0	0	0	0	0	0	0	0	0	0	0	0	0	0	0	0	0	0	0	0	4
2017-10-05	4	0	0	4	0	0	0	0	0	0	0	0	0	0	0	0	0	0	0	0	0	0	0	0	0	0	0	0	0	0
2017-10-06	2	0	0	0	0	0	0	2	0	0	0	0	0	0	0	0	0	0	0	0	0	0	0	0	0	0	0	0	0	0
2017-10-09	2	0	0	0	0	0	0	2	0	0	0	0	0	0	0	0	0	0	0	0	0	0	0	0	0	0	0	0	0	2
2017-10-10	0	0	0	0	0	0	0	0	0	0	0	0	0	0	0	0	0	0	0	0	0	0	0	0	0	0	0	0	0	0
2017-10-11	0	0	0	0	0	0	0	0	0	0	0	0	0	0	0	0	0	0	0	0	0	0	0	0	0	0	0	0	0	0
2017-10-12	2	0	0	2	0	0	0	0	0	0	0	0	0	0	0	0	0	0	0	0	0	0	0	0	0	0	0	0	0	0
2017-10-13	0	0	0	0	0	0	0	0	0	0	0	0	0	0	0	0	0	0	0	0	0	0	0	0	0	0	0	0	0	0
2017-10-16	0	0	0	0	0	0	0	0	0	0	0	0	0	0	0	0	0	0	0	0	0	0	0	0	0	0	0	0	0	2
2017-10-17	0	0	0	0	0	0	0	0	0	0	0	0	0	0	0	0	0	0	0	0	0	0	0	0	0	0	0	0	0	0
2017-10-18	0	0	0	0	0	0	0	0	0	0	0	0	0	0	0	0	0	0	0	0	0	0	0	0	0	0	0	0	0	0
2017-10-19	4	0	0	0	0	0	0	4	0	0	0	0	0	0	0	0	0	0	0	0	0	0	0	0	0	0	0	0	0	2
2017-10-20	0	0	0	0	0	0	0	0	0	0	0	0	0	0	0	0	0	0	0	0	0	0	0	0	0	0	0	0	0	0
2018-03-01	8	6	0	0	0	0	0	0	0	0	0	0	0	0	0	0	0	0	0	0	2	0	0	0	0	0	0	0	0	0
2018-03-02	4	4	0	0	0	0	0	0	0	0	0	0	0	0	0	0	0	0	0	0	0	0	0	0	0	0	0	0	0	0
2018-03-05	8	4	0	0	0	0	0	0	0	0	0	0	0	0	0	0	0	0	0	0	4	0	0	0	0	0	0	0	0	0
2018-03-06	8	6	0	0	0	0	0	0	0	0	0	0	0	0	0	0	0	0	0	2	0	0	0	0	0	0	0	0	0	0
2018-03-08	0	0	0	0	0	0	0	0	0	0	0	0	0	0	0	0	0	0	0	0	0	0	0	0	0	0	0	0	0	0
2018-03-09	4	4	0	0	0	0	0	0	0	0	0	0	0	0	0	0	0	0	0	0	0	0	0	0	0	0	0	0	0	0
2018-03-12	8	6	0	0	0	0	0	0	0	0	0	0	0	0	0	0	0	0	0	0	2	0	0	0	0	0	0	0	0	0
2018-03-13	19	19	0	0	0	0	0	0	0	0	0	0	0	0	0	0	0	0	0	0	0	0	0	0	0	0	0	0	0	0
2018-03-14	29	25	0	0	0	0	0	0	0	0	0	0	0	0	0	0	0	0	0	0	0	0	0	0	0	0	4	0	0	0
2018-03-15	23	23	0	0	0	0	0	0	0	0	0	0	0	0	0	0	0	0	0	0	0	0	0	0	0	0	0	0	0	0
2018-03-16	29	29	0	0	0	0	0	0	0	0	0	0	0	0	0	0	0	0	0	0	0	0	0	0	0	0	0	0	0	0
2018-03-19	25	25	0	0	0	0	0	0	0	0	0	0	0	0	0	0	0	0	0	0	0	0	0	0	0	0	0	0	0	0
2018-03-20	51	41	0	0	0	2	0	0	6	0	0	0	0	0	0	2	0	0	0	0	0	0	0	0	0	0	0	0	0	0
2018-03-21	27	27	0	0	0	0	0	0	0	0	0	0	0	0	0	0	0	0	0	0	0	0	0	0	0	0	0	0	0	0
2018-03-22	14	12	0	0	0	0	0	0	0	0	0	0	0	0	0	0	0	0	0	0	2	0	0	0	0	0	0	0	0	0
2018-03-23	18	18	0	0	0	0	0	0	0	0	0	0	0	0	0	0	0	0	0	0	0	0	0	0	0	0	0	0	0	0
2018-03-26	25	17	0	0	0	0	0	0	0	0	0	0	0	0	0	0	0	0	0	0	8	0	0	0	0	0	0	0	0	0
2018-03-27	35	27	0	0	0	4	0	0	0	0	0	0	0	0	0	0	0	0	0	0	4	0	0	0	0	0	0	0	0	0
2018-03-28	62	23	0	0	0	0	0	0	0	0	0	0	0	0	0	0	0	0	0	0	39	0	0	0	0	0	0	0	0	0
2018-03-29	113	43	0	0	0	0	0	0	23	0	0	0	0	0	0	0	0	0	0	0	45	0	0	0	0	0	2	0	0	0
2018-04-02	33	12	0	0	0	4	0	0	0	0	0	0	0	0	0	0	0	0	0	0	17	0	0	0	0	0	0	0	0	0
2018-04-03	57	2	2	0	0	0	0	0	16	0	0	0	0	0	0	0	0	0	0	0	35	0	0	0	0	0	2	0	0	0
2018-04-09	25	4	0	0	0	2	0	0	0	0	0	0	0	0	0	0	0	0	0	0	19	0	0	0	0	0	0	0	0	0
2018-04-10	20	6	0	0	0	6	0	0	0	0	0	0	0	0	0	0	0	0	0	0	8	0	0	0	0	0	0	0	0	0
2018-04-11	57	0	0	0	0	4	0	0	2	0	0	0	0	0	0	16	0	0	0	0	33	0	0	0	0	0	2	0	0	0
2018-04-12	230	16	0	0	0	0	0	0	91	0	0	0	0	0	0	0	0	0	0	0	115	0	0	0	0	0	8	0	0	0
2018-04-13	333	33	0	0	0	16	0	0	165	0	0	0	0	0	0	2	0	4	0	0	113	0	0	0	0	0	0	0	0	0
2018-04-18	18	0	0	0	0	0	0	0	0	0	0	0	0	0	4	0	0	0	0	0	14	0	0	0	0	0	0	0	0	0
2018-04-19	61	12	0	0	0	10	0	0	4	0	0	0	0	0	0	0	0	2	0	0	23	0	0	0	6	0	0	4	0	0
2018-04-20	28	4	0	0	0	0	0	0	8	0	0	0	0	0	2	0	0	0	0	0	12	2	0	0	0	0	0	0	0	0
2018-04-23	86	10	0	0	0	0	0	0	43	0	0	0	0	0	0	8	0	0	0	0	21	0	0	0	0	0	4	0	0	0
2018-04-24	82	12	0	0	0	2	0	0	21	0	0	0	2	0	0	0	0	0	0	0	45	0	0	0	0	0	0	0	0	0
2018-04-25	401	14	2	0	0	0	0	0	282	0	0	0	4	0	0	2	0	0	0	0	97	0	0	0	0	0	0	0	0	0
2018-04-26	87	6	0	0	0	21	0	0	35	0	0	0	0	0	0	2	0	0	0	0	21	0	0	0	0	0	2	0	0	0
2018-04-27	68	6	0	0	0	6	0	0	21	0	0	0	0	0	0	6	0	0	0	0	29	0	0	0	0	0	0	0	0	0
2018-04-30	38	6	0	0	0	8	0	0	8	0	0	0	0	0	0	0	0	0	0	0	16	0	0	0	0	0	0	0	0	0
2018-05-01	140	31	0	0	0	12	0	0	16	0	0	2	2	0	0	17	0	0	0	0	56	0	0	0	0	0	4	0	0	0
2018-05-02	164	54	0	0	0	14	0	0	6	0	0	0	0	0	0	16	0	0	0	2	72	0	0	0	0	0	0	0	0	0
2018-05-03	206	31	0	0	0	35	0	0	0	0	0	0	12	0	0	19	0	2	0	0	93	6	0	0	0	0	2	0	6	0
2018-05-04	390	29	0	0	0	101	4	0	8	0	0	12	17	0	0	23	0	0	0	0	194	0	0	0	0	0	2	0	0	0
2018-05-07	164	43	0	0	0	49	0	0	4	0	0	2	0	0	0	17	0	0	0	0	49	0	0	0	0	0	0	0	0	0
2018-05-08	156	27	0	0	0	27	2	0	4	4	0	4	8	0	0	12	0	0	0	0	58	10	0	0	0	0	0	0	0	0
2018-05-09	203	72	0	0	0	25	0	0	6	0	0	4	0	0	0	50	0	0	0	0	21	25	0	0	0	0	0	0	0	0
2018-05-10	777	144	0	0	0	31	0	0	37	0	0	6	0	0	0	452	0	2	0	2	58	45	0	0	0	0	0	0	0	0
2018-05-11	665	194	0	0	0	21	0	0	0	0	0	8	6	0	0	272	0	0	0	4	33	115	4	0	0	0	0	0	8	0
2018-05-14	286	60	0	0	0	8	0	0	8	0	0	0	0	0	0	159	0	2	2	0	10	37	0	0	0	0	0	0	0	0
2018-05-15	627	16	0	0	0	6	0	0	0	0	0	0	0	0	0	584	0	0	0	0	4	17	0	0	0	0	0	0	0	0
2018-05-16	843	177	0	0	0	14	0	0	0	4	0	0	17	0	0	538	0	0	0	0	2	91	0	0	0	0	0	0	0	0
2018-05-17	783	80	0	0	0	0	0	0	2	0	0	0	16	0	0	619	0	0	0	4	0	60	0	0	0	0	2	0	0	0
2018-05-18	1190	276	0	0	0	27	0	0	0	2	0	4	19	0	0	796	0	2	0	0	45	19	0	0	0	0	0	0	0	0
2018-05-21	334	50	0	0	0	4	0	0	0	0	0	0	10	0	0	245	0	0	2	0	0	23	0	0	0	0	0	0	0	0
2018-05-22	186	8	0	0	0	0	0	0	0	0	0	0	8	0	0	144	0	6	0	0	10	10	0	0	0	0	0	0	0	0
2018-05-23	381	6	0	0	0	0	0	0	0	0	0	0	8	0	0	355	0	4	0	0	6	2	0	0	0	0	0	0	0	0
2018-05-24	400	10	0	0	0	2	0	0	0	0	0	2	29	0	0	326	0	27	2	0	0	2	0	0	0	0	0	0	0	0
2018-05-25	371	8	0	0	0	0	0	0	0	0	0	0	29	4	0	272	0	52	2	0	2	2	0	0	0	0	0	0	0	0
2018-05-29	326	16	0	0	0	6	10	4	0	0	0	0	78	0	0	134	0	35	0	4	35	0	0	0	0	0	0	0	4	0
2018-05-30	221	10	0	0	0	0	0	0	0	0	0	0	83	0	0	64	0	31	23	0	0	0	6	0	0	0	0	0	4	0
2018-05-31	160	6	0	0	0	0	0	0	0	0	0	0	70	0	0	49	0	23	10	0	0	2	0	0	0	0	0	0	0	0
2018-06-01	105	6	0	0	0	0	0	0	0	2	0	2	47	0	0	21	0	19	2	0	0	0	6	0	0	0	0	0	0	0
2018-06-04	43	0	0	0	0	0	0	0	0	0	0	0	25	0	0	0	0	12	2	0	0	0	0	0	0	0	0	0	4	0
2018-06-05	35	0	0	0	0	0	0	0	0	0	0	0	19	0	0	4	0	2	8	0	0	0	2	0	0	0	0	0	0	0
2018-06-06	74	2	0	0	0	4	0	0	0	0	0	0	39	0	0	0	0	4	6	0	0	0	19	0	0	0	0	0	0	0
2018-06-07	43	0	0	0	0	0	0	0	0	0	0	0	27	0	0	0	0	8	0	0	0	4	4	0	0	0	0	0	0	0
2018-06-08	47	0	0	0	0	0	0	0	0	0	0	0	23	0	0	4	0	12	2	0	0	2	4	0	0	0	0	0	0	0
2018-06-11	8	0	0	0	0	0	0	0	0	0	0	0	4	0	0	0	0	4	0	0	0	0	0	0	0	0	0	0	0	0
2018-06-12	22	0	0	0	0	0	0	0	0	0	0	0	16	0	0	0	0	4	2	0	0	0	0	0	0	0	0	0	0	0
2018-06-13	46	4	0	0	0	0	0	0	0	0	0	0	16	0	0	0	0	12	14	0	0	0	0	0	0	0	0	0	0	0
2018-06-14	37	0	0	0	0	0	0	0	0	0	0	0	27	0	0	0	0	10	0	0	0	0	0	0	0	0	0	0	0	0
2018-06-15	30	0	0	0	0	0	0	0	0	0	0	0	16	0	0	0	0	8	6	0	0	0	0	0	0	0	0	0	0	0
2018-06-18	31	0	0	0	0	0	0	0	0	0	0	0	23	0	0	0	0	0	8	0	0	0	0	0	0	0	0	0	0	0
2018-06-19	25	0	0	0	0	0	0	0	0	0	0	0	17	0	0	0	0	0	8	0	0	0	0	0	0	0	0	0	0	0
2018-06-20	25	0	0	0	0	0	0	0	0	0	0	0	21	0	0	0	0	0	4	0	0	0	0	0	0	0	0	0	0	0
2018-06-21	18	0	0	0	0	0	0	0	0	0	0	0	16	0	0	0	0	0	0	0	0	0	0	0	0	0	0	0	2	0
2018-06-22	8	0	0	0	0	0	0	0	0	0	0	0	2	0	0	0	0	2	4	0	0	0	0	0	0	0	0	0	0	0
2018-06-25	24	0	0	0	0	0	0	0	0	0	0	0	14	0	0	0	4	0	6	0	0	0	0	0	0	0	0	0	0	0
2018-06-26	18	0	0	0	0	0	0	0	0	0	0	0	10	0	0	0	0	0	8	0	0	0	0	0	0	0	0	0	0	0
2018-06-27	18	0	0	0	0	0	0	0	0	0	0	0	6	0	0	0	0	0	12	0	0	0	0	0	0	0	0	0	0	0
2018-06-28	16	0	0	0	0	0	0	0	0	0	0	0	6	0	0	0	0	0	10	0	0	0	0	0	0	0	0	0	0	0
2018-06-29	10	0	0	0	0	0	0	0	0	0	0	0	4	0	0	0	0	0	6	0	0	0	0	0	0	0	0	0	0	0
2018-07-02	20	0	0	0	0	0	0	0	0	0	0	0	10	0	0	0	0	2	6	0	0	0	0	0	2	0	0	0	0	0
2018-07-03	14	0	0	0	0	0	0	0	0	0	0	0	4	0	0	0	0	0	10	0	0	0	0	0	0	0	0	0	0	0
2018-07-05	4	0	0	0	0	0	0	0	0	0	0	0	0	0	0	0	0	0	4	0	0	0	0	0	0	0	0	0	0	0
2018-07-06	10	0	0	0	0	0	0	0	0	0	0	0	4	0	0	0	0	2	4	0	0	0	0	0	0	0	0	0	0	0
2018-07-09	6	0	0	0	0	0	0	0	0	0	0	0	2	0	0	0	0	0	0	0	0	0	0	0	0	0	0	0	4	0
2018-07-10	4	0	0	0	0	0	0	0	0	0	0	0	4	0	0	0	0	0	0	0	0	0	0	0	0	0	0	0	0	0
2018-07-11	16	0	0	0	0	0	0	6	0	0	0	0	2	0	0	0	0	0	8	0	0	0	0	0	0	0	0	0	0	0
2018-07-12	14	0	0	0	0	0	0	0	0	0	0	0	2	0	0	0	0	0	6	0	0	0	0	0	0	0	0	0	6	0
2018-07-13	16	0	0	0	0	0	0	0	0	0	0	0	6	0	0	0	0	0	4	0	0	0	0	0	2	0	0	0	4	0
2018-07-16	8	0	0	0	0	0	0	2	0	0	0	0	0	0	0	0	0	0	4	0	0	0	0	0	0	0	0	0	2	0
2018-07-17	0	0	0	0	0	0	0	0	0	0	0	0	0	0	0	0	0	0	0	0	0	0	0	0	0	0	0	0	0	0
2018-07-18	14	0	0	0	0	0	0	4	0	0	0	0	0	0	0	0	0	2	6	0	0	0	0	0	0	0	0	0	2	0
2018-07-19	10	0	0	0	0	0	0	0	0	0	0	0	0	0	0	0	0	0	4	0	0	0	0	0	0	0	0	0	6	0
2018-07-20	6	0	0	0	0	0	0	0	0	0	0	0	0	0	0	0	0	0	2	0	0	0	0	0	0	0	0	0	4	0
2018-07-23	10	0	0	0	0	0	0	2	0	0	0	0	0	0	0	0	0	0	4	0	0	0	0	0	0	0	0	0	4	0
2018-07-24	12	0	0	0	0	0	0	12	0	0	0	0	0	0	0	0	0	0	0	0	0	0	0	0	0	0	0	0	0	0
2018-07-25	22	0	0	0	0	0	0	8	0	0	0	0	0	0	0	0	0	0	14	0	0	0	0	0	0	0	0	0	0	0
2018-07-26	10	0	0	0	0	0	0	2	0	2	0	0	0	0	0	0	0	0	2	0	0	0	0	0	0	0	0	0	4	0
2018-07-27	34	0	0	0	0	0	0	17	0	0	0	0	0	0	0	0	0	0	0	0	0	0	0	0	0	0	0	0	17	0
2018-07-30	33	0	0	0	0	0	0	12	0	0	0	0	0	0	0	0	0	0	2	0	0	0	0	0	0	0	0	0	19	8
2018-07-31	14	0	0	0	0	0	0	10	0	0	0	0	0	0	0	0	0	0	0	0	0	0	0	0	0	0	0	0	4	2
2018-08-01	20	0	0	0	2	0	0	12	0	0	0	0	0	0	0	0	0	2	0	0	0	0	0	0	0	0	0	0	4	2
2018-08-02	18	0	0	0	0	0	0	6	0	0	0	0	0	0	0	0	0	0	0	0	0	0	0	0	0	0	0	0	12	2
2018-08-03	20	0	0	0	0	0	0	14	0	0	0	0	0	0	0	0	0	0	0	0	0	0	0	0	0	0	0	0	6	6
2018-08-06	20	0	0	0	0	0	0	10	0	0	0	0	0	0	0	0	0	0	0	0	0	0	0	0	0	0	0	0	10	2
2018-08-07	26	0	0	0	0	0	0	14	0	0	0	0	0	0	0	0	0	2	4	0	0	0	0	0	0	0	0	0	6	6
2018-08-08	16	0	0	0	0	0	0	6	0	0	0	0	0	0	0	0	0	0	0	0	0	0	0	0	0	0	0	0	10	2
2018-08-09	28	0	0	0	0	0	0	16	0	0	0	0	0	0	0	0	0	0	2	0	0	0	0	0	0	0	0	0	10	14
2018-08-10	39	0	0	0	0	0	0	23	0	0	0	0	0	0	0	0	0	0	4	0	0	0	0	0	0	0	0	0	12	35
2018-08-13	28	0	0	0	0	0	0	12	0	0	0	0	0	0	0	0	0	0	0	0	0	0	0	0	0	0	0	0	16	17
2018-08-14	24	0	0	0	0	0	0	10	0	0	0	0	0	0	0	0	0	0	0	0	0	0	0	0	0	0	0	0	14	16
2018-08-15	41	0	0	6	0	0	0	27	0	0	0	0	0	0	0	0	0	0	0	0	0	0	0	0	0	0	0	0	8	27
2018-08-16	24	0	0	0	0	0	0	14	0	0	0	0	0	0	0	0	0	0	0	0	0	0	0	0	0	0	0	0	10	31
2018-08-17	14	0	0	0	0	0	0	8	0	0	0	0	0	0	0	0	0	0	0	0	0	0	0	0	0	0	0	0	6	10
2018-08-20	12	0	0	0	0	0	0	8	0	0	0	0	0	0	0	0	0	0	0	0	0	0	0	0	0	0	0	0	4	27
2018-08-21	8	0	0	0	0	0	0	4	0	0	0	0	0	0	0	0	0	0	0	0	0	0	0	0	0	0	0	0	4	16
2018-08-22	33	0	0	0	0	0	0	17	0	0	0	0	0	0	0	0	0	0	0	0	0	0	0	0	0	0	0	0	16	47
2018-08-23	38	0	0	0	0	0	0	21	0	0	0	0	0	0	0	0	0	0	0	0	0	0	0	0	0	0	0	0	17	107
2018-08-24	51	0	0	0	0	0	0	37	0	0	0	0	0	0	0	0	0	0	0	0	0	0	0	0	0	0	0	0	14	80
2018-08-27	75	0	0	0	0	0	0	58	0	0	0	0	0	0	0	0	0	0	0	0	0	0	0	0	0	0	0	0	17	66
2018-08-28	70	0	0	0	0	0	0	62	0	0	0	0	0	0	0	0	0	0	0	0	0	0	0	0	0	0	0	0	8	97
2018-08-29	35	0	0	0	0	0	0	29	0	0	0	0	0	0	0	0	0	0	0	0	0	0	0	0	0	0	0	0	6	37
2018-08-30	39	0	0	0	0	0	0	31	0	0	0	0	0	0	0	0	0	0	0	0	0	0	0	0	0	0	0	0	8	99
2018-08-31	8	0	0	0	0	0	0	4	0	0	0	0	0	0	0	0	0	0	0	0	0	0	0	0	0	0	0	0	4	35
2018-09-04	45	0	0	0	0	0	0	37	0	0	0	0	0	0	0	0	0	0	0	0	0	0	0	0	0	0	0	0	8	31
2018-09-05	57	0	0	0	0	0	0	49	0	0	0	0	0	0	0	0	0	0	0	0	0	0	0	0	0	0	0	0	8	41
2018-09-06	35	0	0	0	0	0	0	29	0	0	0	0	0	0	0	0	0	0	0	0	0	0	0	0	0	0	0	0	6	50
2018-09-07	14	0	0	0	0	0	0	12	0	0	0	0	0	0	0	0	0	0	0	0	0	0	0	0	0	0	0	0	2	17
2018-09-10	27	0	0	0	0	0	0	23	0	0	0	0	0	0	0	0	0	0	0	0	0	0	0	0	0	0	0	0	4	21
2018-09-11	28	0	0	0	0	0	0	16	0	0	0	0	8	0	0	0	0	0	0	0	0	0	0	0	0	0	0	0	4	8
2018-09-12	37	0	0	0	0	0	0	25	0	0	0	0	8	0	0	0	0	0	0	0	0	0	0	0	0	0	0	0	4	6
2018-09-13	35	0	0	0	0	0	0	29	0	0	0	0	2	0	0	0	0	0	0	0	0	0	0	0	0	0	0	0	4	8
2018-09-14	25	0	0	0	0	0	0	19	0	0	0	0	0	0	0	0	0	0	0	0	0	0	0	0	0	0	0	0	6	12
2018-09-17	18	0	0	0	0	0	0	14	0	0	0	0	0	0	0	0	0	0	0	0	0	0	0	0	0	0	0	0	4	4
2018-09-18	10	0	0	0	0	0	0	10	0	0	0	0	0	0	0	0	0	0	0	0	0	0	0	0	0	0	0	0	0	6
2018-09-19	6	0	0	0	0	0	0	6	0	0	0	0	0	0	0	0	0	0	0	0	0	0	0	0	0	0	0	0	0	0
2018-09-20	4	0	0	0	0	0	0	4	0	0	0	0	0	0	0	0	0	0	0	0	0	0	0	0	0	0	0	0	0	2
2018-09-21	8	0	0	0	0	0	0	8	0	0	0	0	0	0	0	0	0	0	0	0	0	0	0	0	0	0	0	0	0	8
2018-09-24	8	0	0	0	0	0	0	6	0	0	0	0	0	0	0	0	0	0	0	0	0	0	0	0	0	0	0	0	2	2
2018-09-25	4	0	0	0	0	0	0	4	0	0	0	0	0	0	0	0	0	0	0	0	0	0	0	0	0	0	0	0	0	19
2018-09-26	6	0	0	0	0	0	0	6	0	0	0	0	0	0	0	0	0	0	0	0	0	0	0	0	0	0	0	0	0	0
2018-09-27	16	0	0	0	0	0	0	12	0	0	0	0	0	0	0	0	0	0	0	0	0	0	0	0	0	0	0	0	4	0
2018-09-28	6	0	0	0	0	0	0	6	0	0	0	0	0	0	0	0	0	0	0	0	0	0	0	0	0	0	0	0	0	2
2018-10-01	6	0	0	0	0	0	0	6	0	0	0	0	0	0	0	0	0	0	0	0	0	0	0	0	0	0	0	0	0	6
2018-10-02	4	0	0	0	0	0	0	4	0	0	0	0	0	0	0	0	0	0	0	0	0	0	0	0	0	0	0	0	0	4
2018-10-03	2	0	0	0	0	0	0	2	0	0	0	0	0	0	0	0	0	0	0	0	0	0	0	0	0	0	0	0	0	4
2018-10-04	10	0	0	0	0	0	0	6	0	0	0	0	0	0	0	0	0	0	0	0	0	0	0	0	0	0	0	0	4	14
2018-10-05	6	0	0	0	0	0	0	6	0	0	0	0	0	0	0	0	0	0	0	0	0	0	0	0	0	0	0	0	0	6
2018-10-08	4	0	0	0	0	0	0	4	0	0	0	0	0	0	0	0	0	0	0	0	0	0	0	0	0	0	0	0	0	2
2018-10-09	4	0	0	0	0	0	0	4	0	0	0	0	0	0	0	0	0	0	0	0	0	0	0	0	0	0	0	0	0	4
2018-10-10	10	0	0	0	0	0	0	10	0	0	0	0	0	0	0	0	0	0	0	0	0	0	0	0	0	0	0	0	0	10
2018-10-11	2	0	0	0	0	0	0	2	0	0	0	0	0	0	0	0	0	0	0	0	0	0	0	0	0	0	0	0	0	0
2018-10-12	2	0	0	0	0	0	0	2	0	0	0	0	0	0	0	0	0	0	0	0	0	0	0	0	0	0	0	0	0	0
2019-04-01	16	8	0	0	0	2	0	0	4	0	0	0	0	0	0	0	0	2	0	0	0	0	0	0	0	0	0	0	0	0
2019-04-02	26	4	0	0	0	0	0	0	6	0	0	0	0	0	0	0	0	2	0	0	8	0	0	0	0	0	0	6	0	0
2019-04-03	20	6	2	0	0	0	0	0	0	0	0	0	0	0	0	0	0	0	0	0	8	0	0	0	0	0	0	4	0	0
2019-04-04	10	2	0	0	0	2	0	0	2	0	0	0	0	0	0	0	0	0	0	0	4	0	0	0	0	0	0	0	0	0
2019-04-05	6	2	0	0	0	0	0	0	2	0	0	0	0	0	0	0	0	0	0	0	2	0	0	0	0	0	0	0	0	0
2019-04-08	341	60	23	0	0	25	0	0	60	0	3	15	4	0	0	0	0	2	0	0	134	12	0	0	0	0	0	3	0	0
2019-04-09	886	17	33	0	0	2	4	0	581	0	0	2	14	0	0	16	0	0	0	0	153	0	4	4	0	0	52	4	0	0
2019-04-10	243	35	17	0	0	6	0	0	74	0	0	0	0	0	0	0	0	0	0	0	35	2	0	0	0	0	45	29	0	0
2019-04-11	8	0	0	0	0	0	0	0	4	0	0	0	0	0	0	0	0	0	0	0	2	0	0	0	0	0	2	0	0	0
2019-04-12	66	0	0	0	0	2	0	0	4	0	0	2	0	0	0	4	0	4	0	0	14	14	0	6	0	0	6	10	0	0
2019-04-13	0	0	0	0	0	0	0	0	0	0	0	0	0	0	0	0	0	0	0	0	0	0	0	0	0	0	0	0	0	0
2019-04-15	2	0	0	0	0	0	0	0	0	0	0	0	0	0	0	0	0	0	0	0	2	0	0	0	0	0	0	0	0	0
2019-04-16	6	0	0	0	0	0	0	0	0	0	0	0	0	0	0	0	0	0	0	0	2	0	0	4	0	0	0	0	0	0
2019-04-17	89	2	0	0	0	0	0	0	10	0	0	0	0	0	0	4	0	0	0	0	16	39	0	16	0	0	2	0	0	0
2019-04-18	1007	39	0	0	0	6	0	0	35	0	0	23	2	4	0	31	0	2	0	0	307	367	0	177	0	0	8	6	0	0
2019-04-19	165	33	2	0	0	4	0	0	12	0	8	0	8	0	0	0	0	0	0	0	80	4	0	0	0	0	8	6	0	0
2019-04-22	0	0	0	0	0	0	0	0	0	0	0	0	0	0	0	0	0	0	0	0	0	0	0	0	0	0	0	0	0	0
2019-04-23	433	115	0	0	0	89	0	0	10	0	6	16	12	0	0	8	0	0	0	0	56	68	2	13	0	0	23	15	0	0
2019-04-24	236	37	0	0	0	52	0	0	2	0	0	14	0	0	0	6	0	0	0	0	95	6	0	10	0	0	8	6	0	0
2019-04-25	120	12	6	0	0	14	0	0	0	0	0	4	4	0	0	2	0	0	0	0	47	8	0	4	0	0	0	19	0	0
2019-04-26	130	16	0	0	0	45	0	0	2	0	0	4	4	0	0	10	0	0	0	0	23	6	0	10	0	0	4	6	0	0
2019-04-29	78	14	6	0	0	16	0	0	4	0	0	2	0	0	0	0	0	0	0	0	12	6	0	0	0	0	14	4	0	0
2019-04-30	2	2	0	0	0	0	0	0	0	0	0	0	0	0	0	0	0	0	0	0	0	0	0	0	0	0	0	0	0	0
2019-05-01	0	0	0	0	0	0	0	0	0	0	0	0	0	0	0	0	0	0	0	0	0	0	0	0	0	0	0	0	0	0
2019-05-02	22	10	0	0	0	4	0	0	2	0	0	0	0	0	0	0	0	0	0	0	0	0	0	0	0	0	2	4	0	0
2019-05-03	20	2	0	0	0	0	0	0	2	0	0	0	0	0	0	2	0	0	0	0	2	10	0	0	0	0	2	0	0	0
2019-05-06	246	35	0	0	0	64	0	0	2	0	0	6	0	0	0	8	0	2	0	0	4	103	0	12	0	0	2	8	0	0
2019-05-07	71	12	2	0	0	31	0	0	0	0	2	0	0	0	0	0	0	0	0	0	2	14	0	0	0	0	2	6	0	0
2019-05-08	114	6	2	0	0	35	0	0	0	0	6	4	0	0	0	10	0	0	0	0	6	31	0	12	0	0	0	2	0	0
2019-05-09	257	43	4	0	0	31	0	0	6	0	0	21	0	2	0	35	0	2	0	0	6	64	0	35	0	0	0	8	0	0
2019-05-10	143	14	0	0	0	14	0	0	0	0	0	2	2	2	0	10	0	2	0	0	0	68	0	21	0	0	0	8	0	0
2019-05-13	100	27	0	0	0	4	0	0	0	0	12	4	4	0	0	6	0	0	0	0	8	29	0	2	0	0	0	4	0	0
2019-05-14	258	49	2	0	0	49	0	0	2	0	12	17	6	0	0	6	0	6	0	0	6	78	0	21	0	0	0	4	0	0
2019-05-15	670	93	0	0	0	17	0	0	0	0	25	10	0	8	0	282	0	0	0	0	25	155	0	39	4	0	2	10	0	0
2019-05-16	520	14	2	0	0	14	0	0	12	0	2	2	8	2	0	351	0	0	0	0	2	95	0	2	0	0	0	14	0	0
2019-05-17	1836	47	0	0	0	6	0	0	2	0	16	17	12	19	0	1532	0	14	0	0	27	95	0	35	4	0	4	6	0	0
2019-05-20	551	14	0	0	0	0	0	0	0	0	4	2	4	16	0	468	0	12	0	0	0	21	0	6	0	0	2	2	0	0
2019-05-21	340	27	0	0	0	47	0	0	0	4	8	12	2	10	0	146	0	0	0	0	10	35	4	25	4	0	0	6	0	0
2019-05-22	161	6	0	0	0	8	0	0	0	0	0	0	4	4	0	105	0	12	0	0	6	8	4	0	0	0	0	4	0	0
2019-05-23	98	2	0	0	0	6	0	0	0	0	0	0	6	12	0	62	0	6	0	0	0	0	0	4	0	0	0	0	0	0
2019-05-24	166	4	0	0	0	2	0	0	0	0	2	2	4	0	0	136	0	0	0	0	2	4	0	6	0	0	0	4	0	0
2019-05-28	125	2	8	0	0	12	4	0	10	0	4	4	10	6	0	35	0	8	0	0	0	4	2	10	0	0	2	4	0	0
2019-05-29	83	0	0	0	0	6	6	0	2	0	0	0	2	6	0	49	0	2	0	0	0	0	0	6	0	0	2	2	0	0
2019-05-30	36	0	0	0	0	2	10	0	2	0	2	0	6	0	0	10	0	0	0	0	0	0	0	4	0	0	0	0	0	0
2019-05-31	104	0	0	0	0	0	4	0	0	0	0	2	2	29	0	41	0	10	0	0	0	2	0	2	0	0	6	6	0	0
2019-06-03	313	12	2	0	0	14	6	0	0	0	0	2	33	4	0	25	0	68	0	0	19	101	0	21	0	0	0	6	0	0
2019-06-04	195	6	0	0	0	23	29	0	0	0	4	0	29	12	0	16	0	19	0	0	4	25	0	12	0	0	0	16	0	0
2019-06-05	75	4	0	0	0	21	4	0	0	0	0	0	12	2	0	14	0	2	0	0	0	2	0	6	0	0	2	6	0	0
2019-06-06	36	0	0	0	0	0	6	0	0	0	0	0	2	8	0	6	0	6	0	0	0	2	0	2	0	0	0	4	0	0
2019-06-07	53	0	0	0	0	0	0	0	0	0	0	2	12	0	0	0	0	27	0	0	0	6	0	2	0	0	0	4	0	0
2019-06-10	52	2	0	0	0	2	0	0	2	2	0	0	16	0	0	6	0	4	0	0	4	6	0	6	0	0	0	2	0	0
2019-06-11	114	2	0	0	0	0	4	0	0	2	0	0	45	0	0	2	0	35	2	0	0	6	2	2	4	0	4	4	0	0
2019-06-12	47	2	0	0	0	0	2	0	0	0	0	0	25	0	0	6	0	4	0	0	0	0	2	2	0	0	0	4	0	0
2019-06-13	4	0	0	0	0	0	0	0	0	0	0	0	2	0	0	0	0	2	0	0	0	0	0	0	0	0	0	0	0	0
2019-06-14	117	2	0	0	0	4	0	0	0	0	0	0	39	0	0	0	0	60	0	0	0	2	2	4	0	0	0	4	0	0
2019-06-17	8	0	0	0	0	0	0	0	0	0	0	0	6	0	0	0	0	0	0	0	0	2	0	0	0	0	0	0	0	0
2019-06-18	14	0	0	0	0	0	0	0	0	0	0	0	8	0	0	0	0	2	0	0	0	0	0	0	0	0	0	4	0	0
2019-06-19	2	0	0	0	0	0	0	0	0	0	0	0	2	0	0	0	0	0	0	0	0	0	0	0	0	0	0	0	0	0
2019-06-20	12	0	0	0	0	0	0	0	0	0	0	0	6	0	0	2	0	0	0	0	0	4	0	0	0	0	0	0	0	0
2019-06-21	16	0	0	0	0	0	0	0	0	0	0	0	2	0	0	0	0	6	0	2	0	0	4	0	0	0	0	2	0	0
2019-06-24	12	0	0	0	0	0	0	0	0	0	0	0	2	0	0	0	0	4	0	0	0	0	2	0	0	0	0	4	0	0
2019-06-25	24	0	0	0	0	0	0	0	0	0	0	0	12	0	0	0	0	2	0	0	0	2	0	0	2	0	0	6	0	0
2019-06-26	22	0	0	0	0	0	0	0	0	0	0	0	10	0	0	0	0	0	0	0	0	0	0	0	8	0	0	4	0	0
2019-06-27	23	0	0	0	0	0	0	0	0	0	0	0	17	0	0	0	0	0	0	0	0	4	0	0	0	0	0	2	0	0
2019-06-28	10	0	0	0	0	0	0	0	0	0	0	0	4	0	0	0	0	0	4	0	0	0	0	0	2	0	0	0	0	0
2019-07-01	30	0	0	0	0	0	0	0	0	2	0	0	12	0	0	0	0	2	0	0	0	0	2	2	0	0	0	4	6	0
2019-07-02	22	0	0	0	0	0	0	2	0	2	0	0	8	0	0	0	0	0	0	0	0	0	0	6	2	0	0	2	0	0
2019-07-03	32	0	0	0	2	2	0	0	0	2	0	0	8	0	0	0	0	0	2	0	0	0	0	6	2	0	0	8	0	0
2019-07-08	15	0	0	0	0	0	0	4	2	0	0	0	2	0	0	0	0	2	0	0	0	0	0	2	3	0	0	0	0	0
2019-07-09	18	0	0	0	0	0	0	0	0	0	0	0	14	0	0	0	0	0	0	0	0	0	0	0	2	0	0	2	0	0
2019-07-10	18	0	0	0	0	0	0	0	0	0	0	0	6	0	0	0	0	0	6	0	0	0	0	0	0	0	0	2	4	0
2019-07-11	18	0	0	0	0	0	0	0	0	0	0	0	8	0	0	0	0	0	4	0	0	0	0	0	0	0	0	0	6	0
2019-07-12	21	0	0	0	0	0	0	0	0	0	0	0	17	0	0	0	0	2	0	0	0	0	0	0	0	0	0	2	0	0
2019-07-15	22	0	0	0	0	0	0	0	0	2	0	0	2	0	0	0	0	4	10	0	0	0	0	0	0	0	0	4	0	0
2019-07-16	4	0	0	0	0	0	0	0	0	0	0	0	0	0	0	0	0	0	2	0	0	0	0	0	0	0	0	0	2	0
2019-07-17	2	0	0	0	0	0	0	2	0	0	0	0	0	0	0	0	0	0	0	0	0	0	0	0	0	0	0	0	0	0
2019-07-18	24	0	0	0	0	0	0	2	0	0	0	0	10	0	0	0	0	2	4	0	0	0	6	0	0	0	0	0	0	0
2019-07-19	8	0	0	0	0	0	0	6	0	0	0	0	2	0	0	0	0	0	0	0	0	0	0	0	0	0	0	0	0	0
2019-07-22	8	0	0	0	0	0	0	0	0	0	0	0	4	0	0	0	0	0	0	0	0	0	0	0	0	0	0	2	2	0
2019-07-23	16	0	0	0	0	0	0	6	0	0	0	0	2	0	0	0	0	2	0	0	0	0	0	0	0	0	0	2	4	0
2019-07-24	12	0	0	0	0	0	0	2	0	0	0	0	2	0	0	0	0	2	4	0	0	0	0	0	0	0	0	0	2	0
2019-07-25	6	0	0	0	0	0	0	2	0	0	0	0	0	0	0	0	0	0	4	0	0	0	0	0	0	0	0	0	0	0
2019-07-26	6	0	0	0	0	0	0	2	0	0	0	0	0	0	0	0	0	2	0	0	0	0	0	0	0	0	0	0	2	0
2019-07-29	6	0	0	0	0	0	0	2	0	0	0	0	0	0	0	0	0	0	4	0	0	0	0	0	0	0	0	0	0	0
2019-07-30	12	0	0	8	0	0	0	0	0	0	0	0	0	0	0	0	0	0	4	0	0	0	0	0	0	0	0	0	0	0
2019-07-31	8	0	0	0	0	0	0	2	0	2	0	0	0	0	0	0	0	0	4	0	0	0	0	0	0	0	0	0	0	0
2019-08-01	8	0	0	0	0	0	0	0	0	0	0	0	2	0	0	0	0	0	0	6	0	0	0	0	0	0	0	0	0	0
2019-08-02	0	0	0	0	0	0	0	0	0	0	0	0	0	0	0	0	0	0	0	0	0	0	0	0	0	0	0	0	0	0
2019-08-03	10	0	0	0	0	0	0	4	0	0	0	0	2	0	0	0	0	0	4	0	0	0	0	0	0	0	0	0	0	2
2019-08-05	10	0	0	0	0	0	0	4	0	0	0	0	2	0	0	0	0	0	0	4	0	0	0	0	0	0	0	0	0	2
2019-08-06	14	0	0	0	0	0	0	2	0	0	0	0	0	0	0	0	0	0	0	0	0	0	0	0	0	0	0	0	12	0
2019-08-07	24	0	0	2	0	0	0	4	0	0	0	0	0	0	0	0	0	0	4	0	0	0	0	0	0	0	0	2	12	4
2019-08-08	44	0	0	8	0	0	0	10	0	0	0	0	0	0	0	0	0	0	9	0	0	0	0	0	0	0	0	0	17	10
2019-08-09	53	0	0	0	0	0	0	2	0	0	0	0	0	0	0	0	0	0	0	0	0	0	0	0	0	0	0	2	49	8
2019-08-12	18	0	0	2	0	0	0	8	0	0	0	0	0	0	0	0	0	0	4	0	0	0	0	0	0	0	0	2	2	12
2019-08-13	6	0	0	0	0	0	0	0	0	0	0	0	0	0	0	0	0	0	0	0	0	0	0	0	0	0	0	2	4	10
2019-08-14	16	0	0	0	0	0	0	4	0	0	0	0	0	0	0	0	0	0	4	0	0	0	0	0	0	0	0	0	8	14
2019-08-15	22	0	0	2	0	0	0	10	0	0	0	0	0	0	0	0	0	0	2	0	0	0	0	0	0	0	0	4	4	41
2019-08-16	22	0	0	6	0	0	0	4	0	0	0	0	0	0	0	0	0	0	8	0	0	0	2	0	0	0	0	2	0	43
2019-08-19	70	0	0	2	0	0	0	35	0	0	0	0	0	0	0	0	0	0	0	0	0	0	0	0	0	0	0	0	33	19
2019-08-20	136	0	0	12	0	0	0	54	0	0	0	0	0	0	0	0	0	0	4	0	0	0	0	0	0	0	0	2	64	60
2019-08-21	18	0	0	0	0	0	0	10	0	0	0	0	0	0	0	0	0	0	0	0	0	0	0	0	0	0	0	0	8	19
2019-08-22	177	0	0	11	0	0	0	64	0	0	0	0	0	0	0	0	0	0	8	0	0	0	29	0	0	0	0	1	64	66
2019-08-23	4	0	0	0	0	0	0	2	0	0	0	0	0	0	0	0	0	0	0	0	0	0	0	0	0	0	0	0	2	25
2019-08-26	53	0	0	19	0	0	0	14	0	0	0	0	0	0	0	0	0	0	4	0	0	0	0	0	0	0	0	2	14	58
2019-08-27	41	0	0	2	0	0	0	19	0	0	0	0	0	0	0	0	0	0	10	0	0	0	4	0	0	0	0	0	6	12
2019-08-28	99	0	0	19	0	0	0	62	0	2	0	0	12	0	0	0	0	0	0	0	0	0	0	0	0	0	0	0	4	97
2019-08-29	79	0	0	10	2	0	0	47	0	0	0	0	6	0	0	0	0	0	0	0	0	0	0	0	0	0	0	0	14	146
2019-08-30	93	0	0	19	0	0	0	39	0	0	0	0	0	0	0	0	0	0	0	0	0	0	0	0	0	0	0	0	35	58
2019-09-03	56	0	0	6	0	0	0	17	0	0	0	0	6	0	0	0	0	0	2	0	0	0	0	0	0	0	0	0	25	39
2019-09-04	73	0	0	6	0	0	0	47	0	0	0	0	14	0	0	0	0	0	0	0	0	0	0	0	0	0	0	0	6	78
2019-09-05	100	0	0	8	0	0	0	78	0	0	0	0	6	0	0	0	0	0	0	0	0	0	2	0	0	0	0	0	6	105
2019-09-06	79	0	0	8	0	0	0	39	0	0	0	0	14	0	0	0	0	0	0	0	0	0	12	0	0	0	0	2	4	76
2019-09-09	20	0	0	4	0	0	0	2	0	0	0	0	2	0	0	0	0	0	0	0	0	0	0	0	0	0	0	0	12	8
2019-09-10	86	0	0	2	0	0	0	14	0	0	0	0	29	0	0	0	0	0	0	0	0	0	33	0	0	0	0	0	8	66
2019-09-11	82	0	0	6	0	0	0	54	0	0	0	0	8	0	0	0	0	0	0	0	0	0	8	0	0	0	0	0	6	111
2019-09-12	55	0	0	6	0	0	0	37	0	0	0	0	10	0	0	0	0	0	0	0	0	0	2	0	0	0	0	0	0	66
2019-09-13	22	0	0	0	0	0	0	12	0	0	0	0	10	0	0	0	0	0	0	0	0	0	0	0	0	0	0	0	0	14
2019-09-16	53	0	0	6	2	0	0	39	0	0	0	0	4	0	0	0	0	0	0	0	0	0	0	0	0	0	0	0	2	43
2019-09-17	12	0	0	4	0	0	0	2	0	0	0	0	2	0	0	0	0	0	0	0	0	0	0	0	0	0	0	0	4	4
2019-09-18	14	0	0	6	0	0	0	6	0	0	0	0	2	0	0	0	0	0	0	0	0	0	0	0	0	0	0	0	0	12
2019-09-19	24	0	0	4	0	0	0	12	0	0	0	0	8	0	0	0	0	0	0	0	0	0	0	0	0	0	0	0	0	62
2019-09-20	10	0	0	2	0	0	0	6	0	0	0	0	2	0	0	0	0	0	0	0	0	0	0	0	0	0	0	0	0	50
2019-09-23	10	0	0	6	0	0	0	4	0	0	0	0	0	0	0	0	0	0	0	0	0	0	0	0	0	0	0	0	0	2
2019-09-24	10	0	0	0	0	0	0	8	0	0	0	0	2	0	0	0	0	0	0	0	0	0	0	0	0	0	0	0	0	4
2019-09-25	8	0	0	4	0	0	0	2	0	0	0	0	2	0	0	0	0	0	0	0	0	0	0	0	0	0	0	0	0	2
2019-09-26	4	0	0	0	0	0	0	4	0	0	0	0	0	0	0	0	0	0	0	0	0	0	0	0	0	0	0	0	0	2
2019-09-27	20	0	0	6	0	0	0	4	0	0	0	0	4	0	0	0	0	0	0	0	0	0	4	0	0	0	0	0	2	25
2019-09-30	4	0	0	0	0	0	0	2	0	0	0	0	0	0	0	0	0	0	0	0	0	0	2	0	0	0	0	0	0	4
2020-03-23	16	2	0	0	0	0	0	0	4	0	0	0	0	0	0	0	0	0	0	0	0	0	0	0	0	0	6	4	0	0
2020-03-24	10	0	0	0	0	4	0	0	0	0	0	0	0	0	0	0	0	0	0	0	0	0	0	0	0	0	4	2	0	0
2020-03-25	10	4	0	0	0	2	0	0	0	0	0	0	0	0	0	0	0	0	0	0	0	0	0	0	0	0	2	2	0	0
2020-03-26	39	2	0	0	0	0	0	0	27	0	0	0	0	0	0	0	0	0	0	0	4	0	0	0	0	0	4	2	0	0
2020-03-27	56	6	0	0	0	0	0	0	19	0	0	0	0	0	0	0	0	0	0	0	0	2	0	0	0	0	25	4	0	0
2020-03-30	169	6	0	0	0	0	0	0	142	0	0	0	0	0	0	0	0	0	0	0	0	0	0	0	0	0	17	4	0	0
2020-03-31	43	8	0	0	0	2	0	0	2	0	0	0	0	0	0	0	0	0	0	0	0	0	0	0	0	0	31	0	0	0
2020-04-01	26	0	0	0	0	0	0	0	12	0	0	0	0	0	0	0	0	0	0	0	0	0	0	0	0	0	14	0	0	0
2020-04-02	25	0	0	0	0	2	0	0	0	0	0	0	0	0	0	0	0	0	0	0	0	0	0	0	0	0	21	2	0	0
2020-04-03	200	4	0	0	0	0	0	0	105	0	0	0	0	0	0	0	0	0	0	0	6	0	0	0	0	0	83	2	0	0
2020-04-06	97	2	0	0	0	0	0	0	58	0	0	0	0	0	0	0	0	0	0	0	4	0	0	2	0	0	29	2	0	0
2020-04-07	49	6	2	0	0	0	0	0	17	0	0	0	0	0	0	0	0	0	0	0	4	0	0	2	0	0	14	4	0	0
2020-04-08	239	14	0	0	0	4	0	0	128	0	0	0	0	0	0	14	0	0	0	0	27	23	0	6	0	0	17	6	0	0
2020-04-09	112	16	2	0	0	0	0	0	47	0	0	0	0	0	0	2	0	0	0	0	8	2	0	0	0	0	31	4	0	0
2020-04-13	313	47	2	0	0	0	0	0	4	0	0	0	0	0	0	12	2	0	0	6	157	19	0	31	2	0	27	4	0	0
2020-04-14	138	35	0	0	0	0	0	0	16	0	2	0	0	0	0	0	0	0	0	0	52	8	0	4	0	0	19	2	0	0
2020-04-15	34	14	0	0	0	0	0	0	0	0	0	0	0	0	0	2	0	0	0	0	10	0	0	0	0	0	6	2	0	0
2020-04-16	27	23	0	0	0	0	0	0	0	0	0	0	0	0	0	0	0	0	0	0	0	0	0	0	0	0	2	2	0	0
2020-04-17	28	12	0	0	0	0	0	0	0	0	0	2	0	0	0	0	0	0	0	0	6	0	0	0	0	0	6	2	0	0
2020-04-20	214	35	0	0	0	4	0	0	33	0	0	2	0	2	0	2	0	2	0	0	93	6	0	19	0	0	10	6	0	0
2020-04-21	195	17	0	0	0	2	0	0	16	0	0	6	0	0	0	2	0	0	0	0	126	6	0	8	0	0	6	6	0	0
2020-04-22	92	43	0	0	0	0	0	0	4	0	0	4	0	0	0	0	0	0	0	0	37	0	0	2	0	0	0	2	0	0
2020-04-23	137	4	0	0	0	2	0	0	4	0	0	0	0	0	0	0	0	0	0	0	80	25	0	12	0	0	4	6	0	0
2020-04-24	344	19	0	0	0	4	0	0	2	0	0	4	0	0	0	17	0	2	0	0	163	76	0	39	2	0	8	8	0	0
2020-04-27	139	14	0	0	0	16	0	0	4	0	0	0	0	0	0	0	0	0	0	0	91	0	0	12	0	0	2	0	0	0
2020-04-28	213	19	4	0	0	27	0	0	0	0	0	19	0	0	0	14	0	0	0	0	27	68	0	27	2	0	0	6	0	0
2020-04-29	189	12	2	0	0	47	0	0	0	0	0	8	0	0	0	25	0	2	0	0	16	45	0	16	0	0	10	6	0	0
2020-04-30	6	0	0	0	0	0	0	0	0	0	0	0	0	0	0	0	0	0	0	0	0	4	0	0	2	0	0	0	0	0
2020-05-01	131	6	0	0	0	17	0	0	4	0	0	6	0	0	0	2	0	0	0	0	64	6	0	6	0	0	14	6	0	0
2020-05-04	72	4	0	0	0	21	0	0	0	0	0	6	0	0	0	0	0	0	0	0	17	2	0	16	0	0	4	2	0	0
2020-05-05	29	0	0	0	0	21	0	0	0	0	0	0	0	0	0	2	0	0	0	0	2	2	0	0	0	0	0	2	0	0
2020-05-06	22	4	0	0	0	2	0	0	2	0	0	0	0	0	0	0	0	0	0	0	8	0	0	2	0	0	2	2	0	0
2020-05-07	67	4	0	0	0	27	0	0	0	0	0	0	0	0	0	10	0	0	0	0	16	0	0	6	0	0	2	2	0	0
2020-05-08	135	17	0	0	0	37	0	0	2	0	0	10	6	0	0	4	0	0	0	0	29	10	0	10	0	0	2	8	0	0
2020-05-11	30	8	0	0	0	4	0	0	0	0	0	2	0	0	0	0	0	0	0	0	6	4	0	4	0	0	0	2	0	0
2020-05-12	61	25	0	0	0	10	0	0	0	0	0	2	6	0	0	0	0	0	0	0	8	4	0	4	0	0	0	2	0	0
2020-05-13	81	31	0	0	0	6	0	0	0	0	0	12	4	0	0	2	0	0	0	0	4	8	0	10	0	0	2	2	0	0
2020-05-14	374	190	0	0	0	10	0	0	2	0	0	12	6	0	0	8	0	0	0	8	29	58	0	35	6	0	0	10	0	0
2020-05-15	210	68	0	0	0	0	2	0	0	0	0	0	2	0	0	52	0	0	0	16	0	56	0	6	0	0	4	4	0	0
2020-05-18	0	0	0	0	0	0	0	0	0	0	0	0	0	0	0	0	0	0	0	0	0	0	0	0	0	0	0	0	0	0
2020-05-19	434	27	0	0	0	0	6	0	0	0	0	0	0	0	0	309	0	0	0	25	16	37	0	8	0	0	0	6	0	0
2020-05-20	523	186	0	0	0	0	0	0	0	0	0	4	0	0	0	249	0	0	0	10	6	50	0	12	0	0	0	6	0	0
2020-05-21	781	66	0	0	0	0	0	0	0	0	0	10	2	0	0	600	0	2	0	33	17	23	0	14	4	0	0	10	0	0
2020-05-22	976	64	2	0	0	0	0	0	0	0	0	12	6	0	0	833	0	4	0	0	10	31	0	6	2	0	0	6	0	0
2020-05-26	247	2	0	0	0	0	4	0	0	0	0	0	19	4	0	177	0	29	0	0	6	2	0	0	0	0	0	4	0	0
2020-05-27	323	4	0	0	0	0	2	0	0	0	0	4	21	25	0	183	0	54	12	0	4	0	0	4	0	0	2	8	0	0
2020-05-28	183	0	0	0	0	0	0	0	0	2	0	0	35	29	0	68	0	27	4	0	2	0	0	4	2	0	0	10	0	0
2020-05-29	116	0	0	0	0	0	2	0	0	0	0	6	14	6	4	33	0	27	14	0	0	0	0	6	0	0	0	4	0	0
2020-06-01	0	0	0	0	0	0	0	0	0	0	0	0	0	0	0	0	0	0	0	0	0	0	0	0	0	0	0	0	0	0
2020-06-02	0	0	0	0	0	0	0	0	0	0	0	0	0	0	0	0	0	0	0	0	0	0	0	0	0	0	0	0	0	0
2020-06-03	174	0	0	10	0	2	12	0	0	0	0	0	39	0	0	43	0	54	8	0	0	0	0	0	0	0	2	4	0	0
2020-06-04	38	0	0	0	0	0	2	0	0	0	0	0	6	0	0	8	0	16	2	0	0	0	0	0	0	0	0	4	0	0
2020-06-05	98	0	2	8	0	2	0	0	0	0	0	0	23	0	2	14	0	41	0	0	0	0	0	2	0	0	0	4	0	0
2020-06-08	109	0	0	0	0	0	0	0	0	0	0	0	56	0	0	2	0	43	0	0	0	4	0	0	0	0	0	4	0	0
2020-06-09	57	0	0	0	0	0	4	0	0	0	0	0	35	0	0	2	0	10	0	0	0	6	0	0	0	0	0	0	0	0
2020-06-10	60	0	6	0	0	8	0	0	2	0	0	0	14	0	0	0	0	14	0	0	0	8	0	4	0	0	4	0	0	0
2020-06-11	24	0	0	0	0	0	0	0	0	0	0	0	8	0	0	0	0	16	0	0	0	0	0	0	0	0	0	0	0	0
2020-06-12	41	0	0	0	0	0	0	0	0	0	0	0	23	0	0	2	0	16	0	0	0	0	0	0	0	0	0	0	0	0
2020-06-15	59	0	0	0	0	0	0	0	0	0	0	0	31	0	0	4	0	12	4	0	0	2	0	2	0	0	0	4	0	0
2020-06-16	24	0	0	0	0	0	0	0	0	0	0	0	14	0	0	0	0	6	0	0	0	0	0	0	0	0	0	4	0	0
2020-06-17	22	0	0	0	0	0	0	0	0	0	0	0	16	0	0	0	0	4	0	0	0	0	0	0	0	0	0	2	0	0
2020-06-18	39	0	0	0	0	0	2	0	6	0	0	2	23	0	0	0	0	0	0	0	0	0	0	0	0	0	0	6	0	0
2020-06-19	27	0	0	0	0	0	0	0	0	0	0	0	23	0	0	0	0	4	0	0	0	0	0	0	0	0	0	0	0	0
2020-06-22	10	0	0	0	0	0	0	0	0	0	0	0	10	0	0	0	0	0	0	0	0	0	0	0	0	0	0	0	0	0
2020-06-23	6	0	0	0	0	0	0	0	0	0	0	0	6	0	0	0	0	0	0	0	0	0	0	0	0	0	0	0	0	0
2020-06-24	57	0	0	0	0	0	0	0	0	0	0	0	43	0	0	0	0	0	0	0	0	0	0	0	2	6	0	6	0	0
2020-06-25	20	0	0	0	0	0	0	0	0	0	0	0	12	0	0	0	0	4	0	0	0	0	0	0	0	4	0	0	0	0
2020-06-26	19	0	0	0	0	0	0	0	0	0	0	0	17	0	0	0	0	0	0	0	0	0	0	0	2	0	0	0	0	0
2020-06-29	19	0	0	0	0	0	0	0	0	0	0	0	17	0	0	0	0	0	0	0	0	0	0	0	0	2	0	0	0	0
2020-06-30	12	0	0	0	0	0	0	0	0	0	0	0	12	0	0	0	0	0	0	0	0	0	0	0	0	0	0	0	0	0
2020-07-01	18	0	0	0	0	0	0	0	0	0	0	0	16	0	0	0	0	0	0	0	0	0	0	0	0	2	0	0	0	0
2020-07-02	10	0	0	0	0	0	0	0	0	0	0	0	10	0	0	0	0	0	0	0	0	0	0	0	0	0	0	0	0	0
2020-07-06	6	0	0	0	0	0	0	0	0	0	0	0	6	0	0	0	0	0	0	0	0	0	0	0	0	0	0	0	0	0
2020-07-07	2	0	0	0	0	0	0	0	0	0	0	0	2	0	0	0	0	0	0	0	0	0	0	0	0	0	0	0	0	0
2020-07-08	6	0	0	0	0	0	0	0	0	0	0	0	6	0	0	0	0	0	0	0	0	0	0	0	0	0	0	0	0	0
2020-07-09	6	0	0	0	0	0	0	0	0	0	0	0	4	0	0	0	0	0	0	0	0	0	0	0	0	0	0	2	0	0
2020-07-10	4	0	0	0	0	0	0	0	0	0	0	0	4	0	0	0	0	0	0	0	0	0	0	0	0	0	0	0	0	0
2020-07-13	8	0	0	0	0	0	0	0	0	0	0	0	8	0	0	0	0	0	0	0	0	0	0	0	0	0	0	0	0	0
2020-07-14	6	0	0	0	0	0	0	0	0	0	0	0	2	0	0	0	0	0	0	0	0	0	0	0	4	0	0	0	0	0
2020-07-15	12	0	0	0	0	0	0	0	0	0	0	0	10	0	0	0	0	2	0	0	0	0	0	0	0	0	0	0	0	0
2020-07-16	2	0	0	0	0	0	0	0	0	0	0	0	2	0	0	0	0	0	0	0	0	0	0	0	0	0	0	0	0	0
2020-07-17	4	0	0	0	0	0	0	0	0	0	0	0	4	0	0	0	0	0	0	0	0	0	0	0	0	0	0	0	0	0
2020-07-20	4	0	0	0	0	0	0	0	0	0	0	0	4	0	0	0	0	0	0	0	0	0	0	0	0	0	0	0	0	0
2020-07-21	12	0	0	0	0	0	0	0	0	0	0	0	8	0	0	0	0	0	2	0	0	0	0	0	0	0	0	0	2	0
2020-07-22	16	0	0	0	0	0	0	0	0	0	0	0	10	0	0	0	0	0	0	4	0	0	0	0	0	0	0	0	2	0
2020-07-23	12	0	0	0	0	0	0	0	0	0	0	0	8	0	0	0	0	0	2	0	0	0	0	0	0	0	0	0	2	0
2020-07-24	8	0	0	0	0	0	0	0	0	0	0	0	4	0	0	0	0	0	2	0	0	0	0	0	0	0	0	0	2	0
2020-07-27	8	0	0	0	0	0	0	0	0	2	0	0	4	0	0	0	0	0	2	0	0	0	0	0	0	0	0	0	0	0
2020-07-28	8	0	0	0	0	0	0	0	0	0	0	0	2	0	0	0	0	0	4	0	0	0	0	0	0	0	0	2	0	0
2020-07-29	12	0	0	0	0	0	0	4	0	0	0	0	2	0	0	0	0	0	2	0	0	0	0	0	0	0	0	0	4	0
2020-07-30	10	0	0	0	0	0	0	0	0	0	0	0	2	0	0	0	0	0	0	0	0	0	0	0	0	0	0	0	8	0
2020-07-31	22	0	0	0	0	0	0	0	0	0	0	0	2	0	0	0	0	0	0	0	0	0	0	0	0	0	0	12	8	0
2020-08-03	10	0	0	0	0	0	0	2	0	0	0	0	0	0	0	0	0	0	0	0	0	0	0	0	0	2	0	0	6	0
2020-08-04	8	0	0	0	0	0	0	0	0	0	0	0	0	0	0	0	0	0	0	0	0	0	0	0	0	0	0	4	4	0
2020-08-05	26	0	0	0	0	0	0	4	0	0	0	0	4	0	0	0	0	2	0	0	0	0	0	0	0	0	0	0	16	0
2020-08-06	12	0	0	0	0	0	0	0	0	0	0	0	0	0	0	0	0	0	0	0	0	0	0	0	0	0	0	4	8	0
2020-08-07	18	0	0	0	0	0	0	4	0	0	0	0	0	0	0	0	0	0	0	0	0	0	0	0	0	0	0	0	14	0
2020-08-10	37	0	0	0	0	0	0	4	0	0	0	0	4	0	0	0	0	0	0	0	0	0	0	0	0	0	0	0	29	4
2020-08-11	6	0	0	0	0	0	0	2	0	0	0	0	0	0	0	0	0	0	0	0	0	0	0	0	0	0	0	2	2	0
2020-08-12	8	0	0	2	0	0	0	0	0	0	0	0	0	0	0	0	0	0	2	0	0	0	0	0	0	0	0	0	4	2
2020-08-13	24	0	0	0	0	0	0	6	0	0	0	0	0	0	0	0	0	0	0	0	0	0	0	0	0	0	0	4	14	2
2020-08-14	57	0	0	0	0	0	0	14	0	0	0	0	6	0	0	0	0	0	0	0	0	0	0	0	0	0	0	0	37	21
2020-08-17	18	0	0	0	0	0	0	8	0	0	0	0	0	0	0	0	0	0	0	0	0	0	0	0	0	0	0	2	8	8
2020-08-18	16	0	0	0	0	0	0	6	0	0	0	0	0	0	0	0	0	0	2	0	0	0	0	0	0	0	0	0	8	2
2020-08-19	14	0	0	4	0	0	0	2	0	0	0	0	0	0	0	0	0	0	0	0	0	0	0	0	0	0	0	0	8	10
2020-08-20	14	0	0	2	0	0	0	6	0	0	0	0	0	0	0	0	0	0	0	0	0	0	0	0	0	0	0	0	6	4
2020-08-21	32	0	0	12	0	0	0	10	0	0	0	0	0	0	0	0	0	0	0	0	0	0	0	0	0	0	0	0	10	14
2020-08-24	73	0	0	23	0	0	0	27	0	0	0	0	0	0	0	0	0	0	0	0	0	0	0	0	0	0	0	0	23	68
2020-08-25	57	0	0	19	0	0	0	19	0	0	0	0	0	0	0	0	0	0	0	0	0	0	0	0	0	0	0	0	19	35
2020-08-26	61	0	0	25	0	0	0	17	0	0	0	0	0	0	0	0	0	0	0	0	0	0	0	0	0	0	0	0	19	23
2020-08-27	155	0	0	23	0	0	0	105	0	0	0	0	0	0	0	0	0	0	0	0	0	0	0	0	0	0	0	0	27	37
2020-08-28	114	0	0	19	0	0	0	72	0	0	0	0	0	0	0	0	0	0	0	0	0	0	0	0	0	0	0	0	23	85
2020-08-31	8	0	0	4	0	0	0	2	0	0	0	0	0	0	0	0	0	0	0	0	0	0	0	0	0	0	0	0	2	16
2020-09-01	22	0	0	2	0	0	0	10	0	0	0	0	0	0	0	0	0	0	0	0	0	0	0	0	0	0	0	2	8	12
2020-09-02	30	0	0	12	0	0	0	12	0	0	0	0	0	0	0	0	0	0	0	0	0	0	0	0	0	0	0	0	6	8
2020-09-03	68	0	0	23	0	0	0	33	0	0	0	0	0	0	0	0	0	0	0	0	0	0	0	0	0	0	0	0	12	101
2020-09-04	105	0	0	35	0	0	0	58	0	0	0	0	0	0	0	0	0	0	0	0	0	0	0	0	0	0	0	0	12	60
2020-09-08	25	0	0	0	0	0	0	17	0	0	0	0	6	0	0	0	0	0	0	0	0	0	0	0	0	0	0	0	2	19
2020-09-09	0	0	0	0	0	0	0	0	0	0	0	0	0	0	0	0	0	0	0	0	0	0	0	0	0	0	0	0	0	2
2020-09-10	6	0	0	0	0	0	0	4	0	0	0	0	2	0	0	0	0	0	0	0	0	0	0	0	0	0	0	0	0	2
2020-09-11	16	0	0	8	0	0	0	6	0	0	0	0	2	0	0	0	0	0	0	0	0	0	0	0	0	0	0	0	0	4
2020-09-14	24	0	0	0	0	0	0	14	0	0	0	0	2	0	0	0	0	0	0	0	0	0	0	0	0	0	0	0	8	45
2020-09-15	14	0	0	0	0	0	0	6	0	0	0	0	0	0	0	0	0	0	2	0	0	0	0	0	0	0	0	0	6	6
2020-09-16	33	0	0	0	0	0	0	29	0	0	0	0	0	0	0	0	0	0	4	0	0	0	0	0	0	0	0	0	0	4
2020-09-17	8	0	0	0	0	0	0	6	0	0	0	0	2	0	0	0	0	0	0	0	0	0	0	0	0	0	0	0	0	2
2020-09-18	12	0	0	2	0	0	0	6	0	0	0	0	2	0	0	0	0	0	0	0	0	0	0	0	0	0	0	0	2	21
2020-09-21	4	0	0	0	0	0	0	2	0	0	0	0	0	0	0	0	0	0	0	0	0	0	0	0	0	0	0	0	2	10
2020-09-22	8	0	0	0	0	0	0	8	0	0	0	0	0	0	0	0	0	0	0	0	0	0	0	0	0	0	0	0	0	16
2020-09-23	31	0	0	4	0	0	0	17	0	0	0	0	2	0	0	0	0	0	0	0	0	0	0	0	0	0	0	0	8	27
2020-09-24	2	0	0	0	0	0	0	2	0	0	0	0	0	0	0	0	0	0	0	0	0	0	0	0	0	0	0	0	0	23
2020-09-25	44	0	0	8	0	0	0	10	0	0	0	0	12	0	0	0	0	0	0	0	0	0	0	0	0	0	0	0	14	60
2020-09-28	16	0	0	8	0	0	0	8	0	0	0	0	0	0	0	0	0	0	0	0	0	0	0	0	0	0	0	0	0	85
2020-09-29	12	0	0	8	0	0	0	2	0	0	0	0	2	0	0	0	0	0	0	0	0	0	0	0	0	0	0	0	0	14
2020-09-30	6	0	0	2	0	0	0	4	0	0	0	0	0	0	0	0	0	0	0	0	0	0	0	0	0	0	0	0	0	19
2020-10-06	8	0	0	4	0	0	0	0	0	0	0	0	0	0	0	0	0	0	0	0	0	0	0	0	0	0	0	0	4	2
2020-10-09	8	0	0	4	0	0	0	2	0	0	0	0	0	0	0	0	0	0	0	0	0	0	0	0	0	0	0	0	2	4
2020-10-13	2	0	0	2	0	0	0	0	0	0	0	0	0	0	0	0	0	0	0	0	0	0	0	0	0	0	0	0	0	2

### Sheet: Table S2 - COVID-19 Present.
DATE	COVID-19 CASES	DATE	COVID-19 DEATHS		Date	7-Day
2020-03-01	0	2020-03-01	0		2020-03-08	1.25
2020-03-02	0	2020-03-02	0		2020-03-09	1.875
2020-03-03	0	2020-03-03	0		2020-03-10	3.25
2020-03-04	0	2020-03-04	0		2020-03-11	4.75
2020-03-05	1	2020-03-05	0		2020-03-12	7.375
2020-03-06	3	2020-03-06	0		2020-03-13	11.25
2020-03-07	3	2020-03-07	0		2020-03-14	14.75
2020-03-08	3	2020-03-08	0		2020-03-15	19.375
2020-03-09	5	2020-03-09	0		2020-03-16	28.75
2020-03-10	11	2020-03-10	0		2020-03-17	40.125
2020-03-11	12	2020-03-11	0		2020-03-18	59
2020-03-12	21	2020-03-12	0		2020-03-19	80.5
2020-03-13	32	2020-03-13	0		2020-03-20	97.25
2020-03-14	31	2020-03-14	0		2020-03-21	108.875
2020-03-15	40	2020-03-15	0		2020-03-22	126
2020-03-16	78	2020-03-16	1		2020-03-23	157.375
2020-03-17	96	2020-03-17	1		2020-03-24	191.375
2020-03-18	162	2020-03-18	1		2020-03-25	225.25
2020-03-19	184	2020-03-19	2		2020-03-26	256.625
2020-03-20	155	2020-03-20	0		2020-03-27	284.125
2020-03-21	125	2020-03-21	2		2020-03-28	295.875
2020-03-22	168	2020-03-22	2		2020-03-29	315.5
2020-03-23	291	2020-03-23	3		2020-03-30	349.5
2020-03-24	350	2020-03-24	2		2020-03-31	374.125
2020-03-25	367	2020-03-25	5		2020-04-01	387.75
2020-03-26	413	2020-03-26	2		2020-04-02	396.625
2020-03-27	404	2020-03-27	8		2020-04-03	403.375
2020-03-28	249	2020-03-28	4		2020-04-04	393.625
2020-03-29	282	2020-03-29	20		2020-04-05	399
2020-03-30	440	2020-03-30	12		2020-04-06	436.625
2020-03-31	488	2020-03-31	16		2020-04-07	451
2020-04-01	459	2020-04-01	24		2020-04-08	478
2020-04-02	438	2020-04-02	15		2020-04-09	492.75
2020-04-03	467	2020-04-03	24		2020-04-10	509.375
2020-04-04	326	2020-04-04	22		2020-04-11	500.75
2020-04-05	292	2020-04-05	26		2020-04-12	502.625
2020-04-06	583	2020-04-06	22		2020-04-13	552.625
2020-04-07	555	2020-04-07	24		2020-04-14	562.75
2020-04-08	704	2020-04-08	36		2020-04-15	571.875
2020-04-09	577	2020-04-09	25		2020-04-16	569
2020-04-10	571	2020-04-10	32		2020-04-17	593.5
2020-04-11	398	2020-04-11	33		2020-04-18	589
2020-04-12	341	2020-04-12	33		2020-04-19	596.625
2020-04-13	692	2020-04-13	33		2020-04-20	677.75
2020-04-14	664	2020-04-14	33		2020-04-21	700
2020-04-15	628	2020-04-15	31		2020-04-22	749
2020-04-16	681	2020-04-16	30		2020-04-23	853.75
2020-04-17	773	2020-04-17	43		2020-04-24	903.125
2020-04-18	535	2020-04-18	39		2020-04-25	885.75
2020-04-19	459	2020-04-19	35		2020-04-26	873.125
2020-04-20	990	2020-04-20	40		2020-04-27	960.25
2020-04-21	870	2020-04-21	36		2020-04-28	1001.88
2020-04-22	1056	2020-04-22	45		2020-04-29	1037.12
2020-04-23	1466	2020-04-23	36		2020-04-30	1064
2020-04-24	1076	2020-04-24	53		2020-05-01	1026.88
2020-04-25	634	2020-04-25	38		2020-05-02	982
2020-04-26	434	2020-04-26	51		2020-05-03	960.875
2020-04-27	1156	2020-04-27	35		2020-05-04	1046.62
2020-04-28	1323	2020-04-28	56		2020-05-05	1038.5
2020-04-29	1152	2020-04-29	42		2020-05-06	994.875
2020-04-30	1271	2020-04-30	40		2020-05-07	968.25
2020-05-01	1169	2020-05-01	39		2020-05-08	924.875
2020-05-02	717	2020-05-02	50		2020-05-09	843.875
2020-05-03	465	2020-05-03	45		2020-05-10	792.625
2020-05-04	1120	2020-05-04	48		2020-05-11	861.25
2020-05-05	1091	2020-05-05	57		2020-05-12	839
2020-05-06	974	2020-05-06	43		2020-05-13	812.125
2020-05-07	939	2020-05-07	49		2020-05-14	787.375
2020-05-08	924	2020-05-08	44		2020-05-15	791.5
2020-05-09	521	2020-05-09	52		2020-05-16	740.5
2020-05-10	307	2020-05-10	39		2020-05-17	716.125
2020-05-11	1014	2020-05-11	38		2020-05-18	795.875
2020-05-12	942	2020-05-12	46		2020-05-19	780.625
2020-05-13	876	2020-05-13	45		2020-05-20	759
2020-05-14	776	2020-05-14	45		2020-05-21	750
2020-05-15	972	2020-05-15	48		2020-05-22	743.625
2020-05-16	516	2020-05-16	28		2020-05-23	663.25
2020-05-17	326	2020-05-17	41		2020-05-24	633.75
2020-05-18	945	2020-05-18	33		2020-05-25	624.5
2020-05-19	892	2020-05-19	27		2020-05-26	600.75
2020-05-20	769	2020-05-20	29		2020-05-27	565.625
2020-05-21	804	2020-05-21	34		2020-05-28	534.625
2020-05-22	725	2020-05-22	36		2020-05-29	491.625
2020-05-23	329	2020-05-23	30		2020-05-30	430.875
2020-05-24	280	2020-05-24	27		2020-05-31	404.875
2020-05-25	252	2020-05-25	23		2020-06-01	399.375
2020-05-26	755	2020-05-26	23		2020-06-02	398.625
2020-05-27	611	2020-05-27	26		2020-06-03	339.125
2020-05-28	521	2020-05-28	22		2020-06-04	302.625
2020-05-29	460	2020-05-29	20		2020-06-05	279.875
2020-05-30	239	2020-05-30	21		2020-06-06	243.75
2020-05-31	121	2020-05-31	22		2020-06-07	227.625
2020-06-01	236	2020-06-01	21		2020-06-08	246.75
2020-06-02	246	2020-06-02	25		2020-06-09	249
2020-06-03	279	2020-06-03	21		2020-06-10	247.5
2020-06-04	319	2020-06-04	15		2020-06-11	237.75
2020-06-05	339	2020-06-05	17		2020-06-12	228.75
2020-06-06	171	2020-06-06	20		2020-06-13	201.5
2020-06-07	110	2020-06-07	20		2020-06-14	191.625
2020-06-08	274	2020-06-08	15		2020-06-15	207.25
2020-06-09	254	2020-06-09	23		2020-06-16	199.5
2020-06-10	234	2020-06-10	11		2020-06-17	195.125
2020-06-11	201	2020-06-11	10		2020-06-18	188.875
2020-06-12	247	2020-06-12	21		2020-06-19	191.125
2020-06-13	121	2020-06-13	18		2020-06-20	175.75
2020-06-14	92	2020-06-14	12		2020-06-21	166.5
2020-06-15	235	2020-06-15	20		2020-06-22	182.25
2020-06-16	212	2020-06-16	11		2020-06-23	181.875
2020-06-17	219	2020-06-17	21		2020-06-24	185.875
2020-06-18	184	2020-06-18	14		2020-06-25	189.5
2020-06-19	219	2020-06-19	15		2020-06-26	193.75
2020-06-20	124	2020-06-20	10		2020-06-27	182.625
2020-06-21	47	2020-06-21	11		2020-06-28	180.875
2020-06-22	218	2020-06-22	9		2020-06-29	210.125
2020-06-23	232	2020-06-23	8		2020-06-30	216
2020-06-24	244	2020-06-24	9		2020-07-01	219.75
2020-06-25	248	2020-06-25	11		2020-07-02	221
2020-06-26	218	2020-06-26	13		2020-07-03	211.875
2020-06-27	130	2020-06-27	5		2020-07-04	192.5
2020-06-28	110	2020-06-28	5		2020-07-05	187.375
2020-06-29	281	2020-06-29	7		2020-07-06	209.125
2020-06-30	265	2020-06-30	3		2020-07-07	216.875
2020-07-01	262	2020-07-01	13		2020-07-08	222.375
2020-07-02	254	2020-07-02	6		2020-07-09	225.5
2020-07-03	175	2020-07-03	5		2020-07-10	236.875
2020-07-04	63	2020-07-04	5		2020-07-11	234.375
2020-07-05	89	2020-07-05	3		2020-07-12	238.625
2020-07-06	284	2020-07-06	5		2020-07-13	269.625
2020-07-07	343	2020-07-07	4		2020-07-14	274.5
2020-07-08	309	2020-07-08	4		2020-07-15	265
2020-07-09	287	2020-07-09	7		2020-07-16	263.25
2020-07-10	345	2020-07-10	6		2020-07-17	268
2020-07-11	155	2020-07-11	2		2020-07-18	241.625
2020-07-12	97	2020-07-12	4		2020-07-19	234.625
2020-07-13	337	2020-07-13	3		2020-07-20	271.625
2020-07-14	323	2020-07-14	3		2020-07-21	265.375
2020-07-15	267	2020-07-15	7		2020-07-22	270.5
2020-07-16	295	2020-07-16	2		2020-07-23	276.625
2020-07-17	325	2020-07-17	3		2020-07-24	283.125
2020-07-18	134	2020-07-18	4		2020-07-25	262.125
2020-07-19	99	2020-07-19	2		2020-07-26	257.375
2020-07-20	393	2020-07-20	5		2020-07-27	290.125
2020-07-21	287	2020-07-21	1		2020-07-28	282.5
2020-07-22	364	2020-07-22	4		2020-07-29	302
2020-07-23	316	2020-07-23	3		2020-07-30	299
2020-07-24	347	2020-07-24	3		2020-07-31	308.375
2020-07-25	157	2020-07-25	8		2020-08-01	282.5
2020-07-26	96	2020-07-26	6		2020-08-02	274.75
2020-07-27	361	2020-07-27	1		2020-08-03	316.125
2020-07-28	332	2020-07-28	3		2020-08-04	316.375
2020-07-29	443	2020-07-29	3		2020-08-05	322
2020-07-30	340	2020-07-30	2		2020-08-06	310.25
2020-07-31	391	2020-07-31	2		2020-08-07	319.875
2020-08-01	140	2020-08-01	5		2020-08-08	293.125
2020-08-02	95	2020-08-02	3		2020-08-09	290
2020-08-03	427	2020-08-03	3		2020-08-10	325.375
2020-08-04	363	2020-08-04	2		2020-08-11	320.5
2020-08-05	377	2020-08-05	4		2020-08-12	328.75
2020-08-06	349	2020-08-06	4		2020-08-13	330.5
2020-08-07	417	2020-08-07	2		2020-08-14	329.75
2020-08-08	177	2020-08-08	3		2020-08-15	305.25
2020-08-09	115	2020-08-09	2		2020-08-16	298.25
2020-08-10	378	2020-08-10	2		2020-08-17	345.25
2020-08-11	388	2020-08-11	4		2020-08-18	347
2020-08-12	429	2020-08-12	2		2020-08-19	357.125
2020-08-13	391	2020-08-13	4		2020-08-20	353.25
2020-08-14	343	2020-08-14	3		2020-08-21	356.125
2020-08-15	221	2020-08-15	5		2020-08-22	336.125
2020-08-16	121	2020-08-16	3		2020-08-23	322.625
2020-08-17	491	2020-08-17	3		2020-08-24	373.625
2020-08-18	392	2020-08-18	1		2020-08-25	361.875
2020-08-19	469	2020-08-19	5		2020-08-26	360.375
2020-08-20	398	2020-08-20	3		2020-08-27	348.25
2020-08-21	414	2020-08-21	5		2020-08-28	345.625
2020-08-22	183	2020-08-22	2		2020-08-29	322.25
2020-08-23	113	2020-08-23	1		2020-08-30	311.875
2020-08-24	529	2020-08-24	3		2020-08-31	348.375
2020-08-25	397	2020-08-25	4		2020-09-01	323.625
2020-08-26	380	2020-08-26	3		2020-09-02	323.875
2020-08-27	372	2020-08-27	2		2020-09-03	318
2020-08-28	377	2020-08-28	4		2020-09-04	319.5
2020-08-29	227	2020-08-29	4		2020-09-05	297.125
2020-08-30	100	2020-08-30	4		2020-09-06	286.375
2020-08-31	405	2020-08-31	2		2020-09-07	282.875
2020-09-01	331	2020-09-01	3		2020-09-08	278.125
2020-09-02	399	2020-09-02	3		2020-09-09	286.75
2020-09-03	333	2020-09-03	3		2020-09-10	276.875
2020-09-04	384	2020-09-04	2		2020-09-11	276.875
2020-09-05	198	2020-09-05	4		2020-09-12	245.5
2020-09-06	141	2020-09-06	2		2020-09-13	236
2020-09-07	72	2020-09-07	1		2020-09-14	271.375
2020-09-08	367	2020-09-08	1		2020-09-15	305.75
2020-09-09	400	2020-09-09	5		2020-09-16	305.125
2020-09-10	320	2020-09-10	2		2020-09-17	303.125
2020-09-11	333	2020-09-11	5		2020-09-18	305.125
2020-09-12	133	2020-09-12	0		2020-09-19	284.375
2020-09-13	122	2020-09-13	3		2020-09-20	280.25
2020-09-14	424	2020-09-14	3		2020-09-21	316.375
2020-09-15	347	2020-09-15	1		2020-09-22	304.875
2020-09-16	362	2020-09-16	4		2020-09-23	308.75
2020-09-17	384	2020-09-17	0		2020-09-24	313.5
2020-09-18	336	2020-09-18	4		2020-09-25	311.625
2020-09-19	167	2020-09-19	2		2020-09-26	298.25
2020-09-20	100	2020-09-20	6		2020-09-27	296.25
2020-09-21	411	2020-09-21	2		2020-09-28	335.375
2020-09-22	332	2020-09-22	2		2020-09-29	330.625
2020-09-23	378	2020-09-23	6		2020-09-30	345
2020-09-24	400	2020-09-24	4		2020-10-01	341.875
2020-09-25	369	2020-09-25	3		2020-10-02	341.5
2020-09-26	229	2020-09-26	4		2020-10-03	322
2020-09-27	151	2020-09-27	1		2020-10-04	311.375
2020-09-28	413	2020-09-28	2		2020-10-05	360
2020-09-29	373	2020-09-29	6		2020-10-06	376.5
2020-09-30	447	2020-09-30	2		2020-10-07	396.125
2020-10-01	353	2020-10-01	4		2020-10-08	413.625
2020-10-02	397	2020-10-02	3		2020-10-09	451
2020-10-03	213	2020-10-03	4		2020-10-10	454.25
2020-10-04	144	2020-10-04	5		2020-10-11	463.5
2020-10-05	540	2020-10-05	3		2020-10-12	528.625
2020-10-06	545	2020-10-06	2		2020-10-13	569.25
2020-10-07	530	2020-10-07	1		2020-10-14	606.125
2020-10-08	587	2020-10-08	3		2020-10-15	646.625
2020-10-09	652	2020-10-09	4		2020-10-16	690.25
2020-10-10	423	2020-10-10	5		2020-10-17	675.125
2020-10-11	287	2020-10-11	3		2020-10-18	663.5
2020-10-12	665	2020-10-12	4		2020-10-19	771.875
2020-10-13	865	2020-10-13	5		2020-10-20	836.375
2020-10-14	840	2020-10-14	3		2020-10-21	872
2020-10-15	854	2020-10-15	2		2020-10-22	925.125
2020-10-16	936	2020-10-16	3		2020-10-23	943.25
2020-10-17	531	2020-10-17	5		2020-10-24	934.625
2020-10-18	330	2020-10-18	0		2020-10-25	931.875
2020-10-19	1154	2020-10-19	4		2020-10-26	1083.62
2020-10-20	1181	2020-10-20	5		2020-10-27	1137.75
2020-10-21	1150	2020-10-21	6		2020-10-28	1204.62
2020-10-22	1265	2020-10-22	4		2020-10-29	1287.5
2020-10-23	999	2020-10-23	4		2020-10-30	1361.12
2020-10-24	867	2020-10-24	5		2020-10-31	1365
2020-10-25	509	2020-10-25	8		2020-11-01	1346
2020-10-26	1544	2020-10-26	8		2020-11-02	1569.12
2020-10-27	1587	2020-10-27	4		2020-11-03	1637.25
2020-10-28	1716	2020-10-28	7		2020-11-04	1746.62
2020-10-29	1813	2020-10-29	4		2020-11-05	1851
2020-10-30	1854	2020-10-30	4		2020-11-06	1964.88
2020-10-31	1030	2020-10-31	10		2020-11-07	1922.5
2020-11-01	715	2020-11-01	5		2020-11-08	1929.12
2020-11-02	2294	2020-11-02	15		2020-11-09	2227
2020-11-03	2089	2020-11-03	13		2020-11-10	2341.5
2020-11-04	2462	2020-11-04	8		2020-11-11	2376
2020-11-05	2551	2020-11-05	5		2020-11-12	2412.5
2020-11-06	2724	2020-11-06	7		2020-11-13	2372.25
2020-11-07	1515	2020-11-07	10
2020-11-08	1083	2020-11-08	9
2020-11-09	3098	2020-11-09	11
2020-11-10	3210	2020-11-10	9
2020-11-11	2365	2020-11-11	2
2020-11-12	2754	2020-11-12	9
2020-11-13	2229	2020-11-13	11
2020-11-14	884	2020-11-14	3
2020-11-15	368	2020-11-15	0
2020-11-16	461	2020-11-16	0
2020-11-17	141	2020-11-17	0
2020-11-18	190	2020-11-18	0

### Sheet: Table S1 - ILI Presentations
DATE	TOTAL ED ILI VISITS
2015-01-10	37
2015-01-11	42
2015-01-12	32
2015-01-13	27
2015-01-14	50
2015-01-15	45
2015-01-16	40
2015-01-17	46
2015-01-18	37
2015-01-19	55
2015-01-20	41
2015-01-21	60
2015-01-22	45
2015-01-23	46
2015-01-24	56
2015-01-25	51
2015-01-26	61
2015-01-27	54
2015-01-28	59
2015-01-29	47
2015-01-30	53
2015-01-31	37
2015-02-01	27
2015-02-02	41
2015-02-03	51
2015-02-04	55
2015-02-05	50
2015-02-06	35
2015-02-07	53
2015-02-08	64
2015-02-09	52
2015-02-10	56
2015-02-11	49
2015-02-12	50
2015-02-13	59
2015-02-14	57
2015-02-15	47
2015-02-16	55
2015-02-17	67
2015-02-18	57
2015-02-19	49
2015-02-20	51
2015-02-21	38
2015-02-22	55
2015-02-23	62
2015-02-24	67
2015-02-25	62
2015-02-26	43
2015-02-27	42
2015-02-28	54
2015-03-01	56
2015-03-02	60
2015-03-03	60
2015-03-04	82
2015-03-05	60
2015-03-06	49
2015-03-07	56
2015-03-08	76
2015-03-09	84
2015-03-10	89
2015-03-11	103
2015-03-12	85
2015-03-13	78
2015-03-14	75
2015-03-15	98
2015-03-16	101
2015-03-17	81
2015-03-18	90
2015-03-19	105
2015-03-20	98
2015-03-21	87
2015-03-22	101
2015-03-23	97
2015-03-24	89
2015-03-25	111
2015-03-26	109
2015-03-27	80
2015-03-28	80
2015-03-29	98
2015-03-30	128
2015-03-31	97
2015-04-01	87
2015-04-02	100
2015-04-03	77
2015-04-04	76
2015-04-05	66
2015-04-06	74
2015-04-07	63
2015-04-08	79
2015-04-09	70
2015-04-10	70
2015-04-11	63
2015-04-12	76
2015-04-13	60
2015-04-14	55
2015-04-15	73
2015-04-16	75
2015-04-17	42
2015-04-18	52
2015-04-19	58
2015-04-20	67
2015-04-21	34
2015-04-22	50
2015-04-23	48
2015-04-24	47
2015-04-25	39
2015-04-26	52
2015-04-27	48
2015-04-28	45
2015-04-29	50
2015-04-30	49
2015-05-01	43
2015-05-02	40
2015-05-03	42
2015-05-04	52
2015-05-05	38
2015-05-06	49
2015-05-07	36
2015-05-08	41
2015-05-09	37
2015-05-10	40
2015-05-11	39
2015-05-12	26
2015-05-13	45
2015-05-14	47
2015-05-15	44
2015-05-16	55
2015-05-17	48
2015-05-18	60
2015-05-19	40
2015-05-20	43
2015-05-21	35
2015-05-22	38
2015-05-23	32
2015-05-24	52
2015-05-25	45
2015-05-26	53
2015-05-27	39
2015-05-28	42
2015-05-29	30
2015-05-30	39
2015-05-31	35
2015-06-01	40
2015-06-02	44
2015-06-03	32
2015-06-04	34
2015-06-05	30
2015-06-06	36
2015-06-07	30
2015-06-08	38
2015-06-09	33
2015-06-10	36
2015-06-11	35
2015-06-12	41
2015-06-13	40
2015-06-14	37
2015-06-15	36
2015-06-16	29
2015-06-17	30
2015-06-18	34
2015-06-19	31
2015-06-20	26
2015-06-21	35
2015-06-22	29
2015-06-23	42
2015-06-24	31
2015-06-25	38
2015-06-26	36
2015-06-27	32
2015-06-28	37
2015-06-29	33
2015-06-30	26
2015-07-01	25
2015-07-02	27
2015-07-03	24
2015-07-04	24
2015-07-05	33
2015-07-06	24
2015-07-07	28
2015-07-08	25
2015-07-09	27
2015-07-10	32
2015-07-11	33
2015-07-12	26
2015-07-13	23
2015-07-14	29
2015-07-15	29
2015-07-16	22
2015-07-17	28
2015-07-18	18
2015-07-19	20
2015-07-20	36
2015-07-21	24
2015-07-22	30
2015-07-23	27
2015-07-24	25
2015-07-25	22
2015-07-26	25
2015-07-27	21
2015-07-28	27
2015-07-29	27
2015-07-30	23
2015-07-31	27
2015-08-01	22
2015-08-02	26
2015-08-03	26
2015-08-04	20
2015-08-05	16
2015-08-06	32
2015-08-07	25
2015-08-08	25
2015-08-09	28
2015-08-10	28
2015-08-11	26
2015-08-12	23
2015-08-13	10
2015-08-14	16
2015-08-15	26
2015-08-16	31
2015-08-17	36
2015-08-18	19
2015-08-19	20
2015-08-20	23
2015-08-21	22
2015-08-22	19
2015-08-23	24
2015-08-24	30
2015-08-25	29
2015-08-26	29
2015-08-27	20
2015-08-28	26
2015-08-29	27
2015-08-30	32
2015-08-31	34
2015-09-01	26
2015-09-02	21
2015-09-03	27
2015-09-04	24
2015-09-05	25
2015-09-06	23
2015-09-07	23
2015-09-08	20
2015-09-09	29
2015-09-10	20
2015-09-11	29
2015-09-12	28
2015-09-13	24
2015-09-14	29
2015-09-15	23
2015-09-16	22
2015-09-17	24
2015-09-18	38
2015-09-19	40
2015-09-20	31
2015-09-21	21
2015-09-22	29
2015-09-23	46
2015-09-24	37
2015-09-25	26
2015-09-26	33
2015-09-27	31
2015-09-28	35
2015-09-29	37
2015-09-30	33
2015-10-01	30
2015-10-02	25
2015-10-03	45
2015-10-04	39
2015-10-05	47
2015-10-06	57
2015-10-07	38
2015-10-08	26
2015-10-09	32
2015-10-10	36
2015-10-11	34
2015-10-12	46
2015-10-13	43
2015-10-14	44
2015-10-15	53
2015-10-16	29
2015-10-17	33
2015-10-18	42
2015-10-19	43
2015-10-20	44
2015-10-21	48
2015-10-22	40
2015-10-23	39
2015-10-24	36
2015-10-25	37
2015-10-26	25
2015-10-27	32
2015-10-28	39
2015-10-29	43
2015-10-30	31
2015-10-31	28
2015-11-01	37
2015-11-02	45
2015-11-03	26
2015-11-04	51
2015-11-05	48
2015-11-06	42
2015-11-07	21
2015-11-08	40
2015-11-09	46
2015-11-10	32
2015-11-11	37
2015-11-12	30
2015-11-13	31
2015-11-14	38
2015-11-15	54
2015-11-16	35
2015-11-17	52
2015-11-18	43
2015-11-19	54
2015-11-20	29
2015-11-21	39
2015-11-22	37
2015-11-23	30
2015-11-24	26
2015-11-25	24
2015-11-26	33
2015-11-27	50
2015-11-28	37
2015-11-29	56
2015-11-30	46
2015-12-01	43
2015-12-02	55
2015-12-03	29
2015-12-04	61
2015-12-05	50
2015-12-06	54
2015-12-07	54
2015-12-08	44
2015-12-09	34
2015-12-10	54
2015-12-11	39
2015-12-12	34
2015-12-13	46
2015-12-14	66
2015-12-15	58
2015-12-16	61
2015-12-17	50
2015-12-18	58
2015-12-19	43
2015-12-20	67
2015-12-21	51
2015-12-22	70
2015-12-23	68
2015-12-24	41
2015-12-25	64
2015-12-26	59
2015-12-27	76
2015-12-28	80
2015-12-29	57
2015-12-30	49
2015-12-31	36
2016-01-01	53
2016-01-02	68
2016-01-03	76
2016-01-04	65
2016-01-05	66
2016-01-06	52
2016-01-07	54
2016-01-08	66
2016-01-09	64
2016-01-10	60
2016-01-11	54
2016-01-12	58
2016-01-13	60
2016-01-14	55
2016-01-15	59
2016-01-16	55
2016-01-17	43
2016-01-18	81
2016-01-19	56
2016-01-20	58
2016-01-21	65
2016-01-22	53
2016-01-23	57
2016-01-24	68
2016-01-25	56
2016-01-26	75
2016-01-27	64
2016-01-28	62
2016-01-29	70
2016-01-30	82
2016-01-31	57
2016-02-01	62
2016-02-02	76
2016-02-03	56
2016-02-04	63
2016-02-05	50
2016-02-06	71
2016-02-07	88
2016-02-08	97
2016-02-09	91
2016-02-10	74
2016-02-11	82
2016-02-12	67
2016-02-13	84
2016-02-14	72
2016-02-15	100
2016-02-16	100
2016-02-17	106
2016-02-18	128
2016-02-19	99
2016-02-20	112
2016-02-21	119
2016-02-22	138
2016-02-23	117
2016-02-24	95
2016-02-25	102
2016-02-26	114
2016-02-27	100
2016-02-28	128
2016-02-29	106
2016-03-01	117
2016-03-02	91
2016-03-03	108
2016-03-04	103
2016-03-05	102
2016-03-06	110
2016-03-07	119
2016-03-08	117
2016-03-09	117
2016-03-10	82
2016-03-11	78
2016-03-12	85
2016-03-13	75
2016-03-14	88
2016-03-15	74
2016-03-16	91
2016-03-17	55
2016-03-18	69
2016-03-19	71
2016-03-20	78
2016-03-21	56
2016-03-22	57
2016-03-23	57
2016-03-24	48
2016-03-25	55
2016-03-26	33
2016-03-27	49
2016-03-28	64
2016-03-29	49
2016-03-30	85
2016-03-31	60
2016-04-01	40
2016-04-02	43
2016-04-03	43
2016-04-04	66
2016-04-05	46
2016-04-06	43
2016-04-07	35
2016-04-08	42
2016-04-09	35
2016-04-10	41
2016-04-11	60
2016-04-12	40
2016-04-13	41
2016-04-14	44
2016-04-15	30
2016-04-16	53
2016-04-17	33
2016-04-18	43
2016-04-19	47
2016-04-20	40
2016-04-21	36
2016-04-22	54
2016-04-23	41
2016-04-24	33
2016-04-25	36
2016-04-26	28
2016-04-27	37
2016-04-28	20
2016-04-29	12
2016-04-30	17
2016-05-01	27
2016-05-02	25
2016-05-03	24
2016-05-04	27
2016-05-05	24
2016-05-06	23
2016-05-07	21
2016-05-08	20
2016-05-09	23
2016-05-10	18
2016-05-11	40
2016-05-12	27
2016-05-13	20
2016-05-14	25
2016-05-15	17
2016-05-16	21
2016-05-17	26
2016-05-18	26
2016-05-19	18
2016-05-20	28
2016-05-21	21
2016-05-22	32
2016-05-23	28
2016-05-24	27
2016-05-25	29
2016-05-26	19
2016-05-27	18
2016-05-28	17
2016-05-29	20
2016-05-30	25
2016-05-31	25
2016-06-01	21
2016-06-02	26
2016-06-03	21
2016-06-04	31
2016-06-05	19
2016-06-06	26
2016-06-07	22
2016-06-08	30
2016-06-09	24
2016-06-10	15
2016-06-11	26
2016-06-12	30
2016-06-13	26
2016-06-14	22
2016-06-15	46
2016-06-16	26
2016-06-17	22
2016-06-18	19
2016-06-19	36
2016-06-20	29
2016-06-21	25
2016-06-22	15
2016-06-23	24
2016-06-24	17
2016-06-25	19
2016-06-26	28
2016-06-27	24
2016-06-28	19
2016-06-29	23
2016-06-30	21
2016-07-01	9
2016-07-02	24
2016-07-03	24
2016-07-04	26
2016-07-05	21
2016-07-06	25
2016-07-07	25
2016-07-08	25
2016-07-09	24
2016-07-10	22
2016-07-11	20
2016-07-12	25
2016-07-13	17
2016-07-14	21
2016-07-15	22
2016-07-16	11
2016-07-17	17
2016-07-18	27
2016-07-19	17
2016-07-20	21
2016-07-21	25
2016-07-22	17
2016-07-23	12
2016-07-24	26
2016-07-25	10
2016-07-26	33
2016-07-27	27
2016-07-28	12
2016-07-29	8
2016-07-30	16
2016-07-31	10
2016-08-01	15
2016-08-02	22
2016-08-03	22
2016-08-04	15
2016-08-05	17
2016-08-06	12
2016-08-07	20
2016-08-08	22
2016-08-09	23
2016-08-10	16
2016-08-11	17
2016-08-12	21
2016-08-13	25
2016-08-14	22
2016-08-15	24
2016-08-16	23
2016-08-17	13
2016-08-18	19
2016-08-19	20
2016-08-20	14
2016-08-21	17
2016-08-22	27
2016-08-23	20
2016-08-24	21
2016-08-25	18
2016-08-26	16
2016-08-27	17
2016-08-28	18
2016-08-29	20
2016-08-30	16
2016-08-31	24
2016-09-01	19
2016-09-02	10
2016-09-03	19
2016-09-04	20
2016-09-05	28
2016-09-06	19
2016-09-07	22
2016-09-08	25
2016-09-09	16
2016-09-10	15
2016-09-11	32
2016-09-12	26
2016-09-13	31
2016-09-14	23
2016-09-15	39
2016-09-16	26
2016-09-17	25
2016-09-18	26
2016-09-19	46
2016-09-20	43
2016-09-21	34
2016-09-22	40
2016-09-23	34
2016-09-24	22
2016-09-25	34
2016-09-26	35
2016-09-27	49
2016-09-28	45
2016-09-29	32
2016-09-30	31
2016-10-01	26
2016-10-02	33
2016-10-03	33
2016-10-04	31
2016-10-05	42
2016-10-06	24
2016-10-07	18
2016-10-08	27
2016-10-09	27
2016-10-10	41
2016-10-11	47
2016-10-12	39
2016-10-13	28
2016-10-14	26
2016-10-15	21
2016-10-16	35
2016-10-17	31
2016-10-18	41
2016-10-19	30
2016-10-20	29
2016-10-21	36
2016-10-22	32
2016-10-23	28
2016-10-24	34
2016-10-25	49
2016-10-26	37
2016-10-27	40
2016-10-28	37
2016-10-29	32
2016-10-30	43
2016-10-31	43
2016-11-01	42
2016-11-02	35
2016-11-03	34
2016-11-04	30
2016-11-05	32
2016-11-06	40
2016-11-07	36
2016-11-08	45
2016-11-09	41
2016-11-10	42
2016-11-11	29
2016-11-12	35
2016-11-13	39
2016-11-14	47
2016-11-15	36
2016-11-16	61
2016-11-17	39
2016-11-18	24
2016-11-19	38
2016-11-20	35
2016-11-21	47
2016-11-22	38
2016-11-23	41
2016-11-24	25
2016-11-25	50
2016-11-26	52
2016-11-27	46
2016-11-28	48
2016-11-29	45
2016-11-30	35
2016-12-01	48
2016-12-02	41
2016-12-03	43
2016-12-04	33
2016-12-05	51
2016-12-06	58
2016-12-07	46
2016-12-08	35
2016-12-09	35
2016-12-10	35
2016-12-11	49
2016-12-12	61
2016-12-13	39
2016-12-14	48
2016-12-15	34
2016-12-16	42
2016-12-17	44
2016-12-18	46
2016-12-19	48
2016-12-20	42
2016-12-21	50
2016-12-22	49
2016-12-23	43
2016-12-24	33
2016-12-25	43
2016-12-26	80
2016-12-27	61
2016-12-28	65
2016-12-29	67
2016-12-30	69
2016-12-31	64
2017-01-01	74
2017-01-02	115
2017-01-03	69
2017-01-04	66
2017-01-05	56
2017-01-06	43
2017-01-07	51
2017-01-08	64
2017-01-09	64
2017-01-10	65
2017-01-11	61
2017-01-12	48
2017-01-13	51
2017-01-14	53
2017-01-15	49
2017-01-16	63
2017-01-17	54
2017-01-18	80
2017-01-19	58
2017-01-20	61
2017-01-21	53
2017-01-22	77
2017-01-23	81
2017-01-24	79
2017-01-25	74
2017-01-26	40
2017-01-27	53
2017-01-28	88
2017-01-29	79
2017-01-30	89
2017-01-31	98
2017-02-01	88
2017-02-02	74
2017-02-03	75
2017-02-04	59
2017-02-05	69
2017-02-06	97
2017-02-07	116
2017-02-08	104
2017-02-09	80
2017-02-10	90
2017-02-11	95
2017-02-12	113
2017-02-13	124
2017-02-14	102
2017-02-15	115
2017-02-16	120
2017-02-17	90
2017-02-18	102
2017-02-19	138
2017-02-20	91
2017-02-21	111
2017-02-22	129
2017-02-23	120
2017-02-24	94
2017-02-25	93
2017-02-26	106
2017-02-27	109
2017-02-28	105
2017-03-01	81
2017-03-02	86
2017-03-03	63
2017-03-04	62
2017-03-05	84
2017-03-06	99
2017-03-07	83
2017-03-08	96
2017-03-09	98
2017-03-10	54
2017-03-11	82
2017-03-12	74
2017-03-13	78
2017-03-14	95
2017-03-15	97
2017-03-16	71
2017-03-17	99
2017-03-18	91
2017-03-19	87
2017-03-20	82
2017-03-21	102
2017-03-22	76
2017-03-23	71
2017-03-24	69
2017-03-25	73
2017-03-26	75
2017-03-27	93
2017-03-28	92
2017-03-29	89
2017-03-30	60
2017-03-31	64
2017-04-01	60
2017-04-02	69
2017-04-03	65
2017-04-04	91
2017-04-05	63
2017-04-06	55
2017-04-07	49
2017-04-08	44
2017-04-09	56
2017-04-10	58
2017-04-11	43
2017-04-12	44
2017-04-13	38
2017-04-14	27
2017-04-15	21
2017-04-16	33
2017-04-17	49
2017-04-18	48
2017-04-19	43
2017-04-20	32
2017-04-21	37
2017-04-22	44
2017-04-23	28
2017-04-24	40
2017-04-25	42
2017-04-26	28
2017-04-27	35
2017-04-28	25
2017-04-29	38
2017-04-30	27
2017-05-01	30
2017-05-02	29
2017-05-03	42
2017-05-04	28
2017-05-05	32
2017-05-06	29
2017-05-07	43
2017-05-08	33
2017-05-09	38
2017-05-10	44
2017-05-11	33
2017-05-12	29
2017-05-13	24
2017-05-14	26
2017-05-15	41
2017-05-16	45
2017-05-17	39
2017-05-18	33
2017-05-19	22
2017-05-20	27
2017-05-21	29
2017-05-22	27
2017-05-23	40
2017-05-24	30
2017-05-25	30
2017-05-26	28
2017-05-27	26
2017-05-28	24
2017-05-29	38
2017-05-30	53
2017-05-31	29
2017-06-01	30
2017-06-02	24
2017-06-03	27
2017-06-04	35
2017-06-05	25
2017-06-06	20
2017-06-07	29
2017-06-08	22
2017-06-09	25
2017-06-10	22
2017-06-11	26
2017-06-12	34
2017-06-13	23
2017-06-14	23
2017-06-15	19
2017-06-16	24
2017-06-17	25
2017-06-18	12
2017-06-19	17
2017-06-20	21
2017-06-21	23
2017-06-22	16
2017-06-23	26
2017-06-24	22
2017-06-25	12
2017-06-26	20
2017-06-27	18
2017-06-28	30
2017-06-29	23
2017-06-30	15
2017-07-01	16
2017-07-02	25
2017-07-03	21
2017-07-04	19
2017-07-05	23
2017-07-06	24
2017-07-07	19
2017-07-08	22
2017-07-09	19
2017-07-10	18
2017-07-11	22
2017-07-12	13
2017-07-13	14
2017-07-14	18
2017-07-15	17
2017-07-16	19
2017-07-17	7
2017-07-18	21
2017-07-19	14
2017-07-20	14
2017-07-21	10
2017-07-22	13
2017-07-23	18
2017-07-24	30
2017-07-25	18
2017-07-26	15
2017-07-27	19
2017-07-28	11
2017-07-29	12
2017-07-30	24
2017-07-31	20
2017-08-01	20
2017-08-02	16
2017-08-03	21
2017-08-04	13
2017-08-05	22
2017-08-06	15
2017-08-07	21
2017-08-08	20
2017-08-09	15
2017-08-10	16
2017-08-11	17
2017-08-12	19
2017-08-13	20
2017-08-14	26
2017-08-15	22
2017-08-16	18
2017-08-17	13
2017-08-18	15
2017-08-19	13
2017-08-20	13
2017-08-21	14
2017-08-22	16
2017-08-23	13
2017-08-24	17
2017-08-25	19
2017-08-26	23
2017-08-27	14
2017-08-28	14
2017-08-29	18
2017-08-30	28
2017-08-31	13
2017-09-01	18
2017-09-02	19
2017-09-03	23
2017-09-04	25
2017-09-05	35
2017-09-06	26
2017-09-07	16
2017-09-08	30
2017-09-09	14
2017-09-10	25
2017-09-11	28
2017-09-12	39
2017-09-13	21
2017-09-14	35
2017-09-15	21
2017-09-16	22
2017-09-17	28
2017-09-18	31
2017-09-19	22
2017-09-20	35
2017-09-21	28
2017-09-22	17
2017-09-23	35
2017-09-24	27
2017-09-25	28
2017-09-26	33
2017-09-27	30
2017-09-28	25
2017-09-29	19
2017-09-30	25
2017-10-01	26
2017-10-02	25
2017-10-03	38
2017-10-04	28
2017-10-05	37
2017-10-06	27
2017-10-07	26
2017-10-08	37
2017-10-09	25
2017-10-10	20
2017-10-11	23
2017-10-12	26
2017-10-13	40
2017-10-14	21
2017-10-15	22
2017-10-16	33
2017-10-17	30
2017-10-18	31
2017-10-19	40
2017-10-20	32
2017-10-21	33
2017-10-22	20
2017-10-23	38
2017-10-24	22
2017-10-25	29
2017-10-26	25
2017-10-27	30
2017-10-28	27
2017-10-29	32
2017-10-30	53
2017-10-31	20
2017-11-01	42
2017-11-02	36
2017-11-03	27
2017-11-04	25
2017-11-05	31
2017-11-06	43
2017-11-07	37
2017-11-08	38
2017-11-09	36
2017-11-10	29
2017-11-11	40
2017-11-12	26
2017-11-13	42
2017-11-14	40
2017-11-15	44
2017-11-16	41
2017-11-17	34
2017-11-18	29
2017-11-19	39
2017-11-20	43
2017-11-21	35
2017-11-22	39
2017-11-23	36
2017-11-24	41
2017-11-25	33
2017-11-26	38
2017-11-27	46
2017-11-28	57
2017-11-29	38
2017-11-30	38
2017-12-01	40
2017-12-02	48
2017-12-03	42
2017-12-04	46
2017-12-05	36
2017-12-06	64
2017-12-07	44
2017-12-08	29
2017-12-09	48
2017-12-10	49
2017-12-11	45
2017-12-12	63
2017-12-13	58
2017-12-14	59
2017-12-15	54
2017-12-16	59
2017-12-17	76
2017-12-18	90
2017-12-19	100
2017-12-20	83
2017-12-21	89
2017-12-22	89
2017-12-23	91
2017-12-24	73
2017-12-25	86
2017-12-26	123
2017-12-27	139
2017-12-28	160
2017-12-29	127
2017-12-30	145
2017-12-31	109
2018-01-01	124
2018-01-02	138
2018-01-03	135
2018-01-04	96
2018-01-05	156
2018-01-06	117
2018-01-07	120
2018-01-08	156
2018-01-09	176
2018-01-10	160
2018-01-11	157
2018-01-12	140
2018-01-13	137
2018-01-14	135
2018-01-15	160
2018-01-16	143
2018-01-17	170
2018-01-18	152
2018-01-19	132
2018-01-20	132
2018-01-21	146
2018-01-22	175
2018-01-23	171
2018-01-24	164
2018-01-25	150
2018-01-26	154
2018-01-27	142
2018-01-28	188
2018-01-29	184
2018-01-30	187
2018-01-31	170
2018-02-01	167
2018-02-02	131
2018-02-03	165
2018-02-04	132
2018-02-05	148
2018-02-06	164
2018-02-07	166
2018-02-08	122
2018-02-09	89
2018-02-10	123
2018-02-11	131
2018-02-12	140
2018-02-13	123
2018-02-14	119
2018-02-15	82
2018-02-16	102
2018-02-17	99
2018-02-18	104
2018-02-19	105
2018-02-20	94
2018-02-21	107
2018-02-22	99
2018-02-23	64
2018-02-24	71
2018-02-25	73
2018-02-26	85
2018-02-27	88
2018-02-28	88
2018-03-01	69
2018-03-02	54
2018-03-03	59
2018-03-04	61
2018-03-05	66
2018-03-06	75
2018-03-07	66
2018-03-08	69
2018-03-09	57
2018-03-10	71
2018-03-11	60
2018-03-12	69
2018-03-13	53
2018-03-14	70
2018-03-15	60
2018-03-16	52
2018-03-17	59
2018-03-18	64
2018-03-19	63
2018-03-20	76
2018-03-21	50
2018-03-22	64
2018-03-23	50
2018-03-24	42
2018-03-25	55
2018-03-26	56
2018-03-27	66
2018-03-28	58
2018-03-29	58
2018-03-30	47
2018-03-31	47
2018-04-01	47
2018-04-02	58
2018-04-03	62
2018-04-04	65
2018-04-05	57
2018-04-06	44
2018-04-07	61
2018-04-08	40
2018-04-09	50
2018-04-10	55
2018-04-11	47
2018-04-12	44
2018-04-13	46
2018-04-14	47
2018-04-15	46
2018-04-16	48
2018-04-17	58
2018-04-18	34
2018-04-19	37
2018-04-20	42
2018-04-21	31
2018-04-22	35
2018-04-23	32
2018-04-24	37
2018-04-25	34
2018-04-26	32
2018-04-27	28
2018-04-28	36
2018-04-29	38
2018-04-30	36
2018-05-01	38
2018-05-02	30
2018-05-03	34
2018-05-04	31
2018-05-05	30
2018-05-06	41
2018-05-07	24
2018-05-08	30
2018-05-09	36
2018-05-10	26
2018-05-11	29
2018-05-12	21
2018-05-13	26
2018-05-14	36
2018-05-15	42
2018-05-16	28
2018-05-17	26
2018-05-18	30
2018-05-19	33
2018-05-20	41
2018-05-21	28
2018-05-22	38
2018-05-23	24
2018-05-24	30
2018-05-25	32
2018-05-26	22
2018-05-27	28
2018-05-28	23
2018-05-29	28
2018-05-30	21
2018-05-31	21
2018-06-01	23
2018-06-02	31
2018-06-03	24
2018-06-04	35
2018-06-05	33
2018-06-06	40
2018-06-07	18
2018-06-08	15
2018-06-09	22
2018-06-10	28
2018-06-11	30
2018-06-12	30
2018-06-13	18
2018-06-14	23
2018-06-15	27
2018-06-16	19
2018-06-17	23
2018-06-18	19
2018-06-19	34
2018-06-20	15
2018-06-21	23
2018-06-22	22
2018-06-23	14
2018-06-24	24
2018-06-25	20
2018-06-26	36
2018-06-27	17
2018-06-28	9
2018-06-29	11
2018-06-30	7
2018-07-01	20
2018-07-02	17
2018-07-03	16
2018-07-04	17
2018-07-05	15
2018-07-06	19
2018-07-07	16
2018-07-08	16
2018-07-09	16
2018-07-10	28
2018-07-11	8
2018-07-12	20
2018-07-13	20
2018-07-14	14
2018-07-15	19
2018-07-16	16
2018-07-17	19
2018-07-18	18
2018-07-19	7
2018-07-20	25
2018-07-21	15
2018-07-22	11
2018-07-23	16
2018-07-24	18
2018-07-25	23
2018-07-26	17
2018-07-27	12
2018-07-28	17
2018-07-29	14
2018-07-30	21
2018-07-31	21
2018-08-01	21
2018-08-02	12
2018-08-03	14
2018-08-04	8
2018-08-05	10
2018-08-06	18
2018-08-07	16
2018-08-08	21
2018-08-09	18
2018-08-10	20
2018-08-11	17
2018-08-12	21
2018-08-13	16
2018-08-14	25
2018-08-15	19
2018-08-16	28
2018-08-17	13
2018-08-18	10
2018-08-19	13
2018-08-20	24
2018-08-21	12
2018-08-22	20
2018-08-23	15
2018-08-24	21
2018-08-25	7
2018-08-26	21
2018-08-27	21
2018-08-28	29
2018-08-29	25
2018-08-30	21
2018-08-31	16
2018-09-01	14
2018-09-02	12
2018-09-03	18
2018-09-04	16
2018-09-05	20
2018-09-06	22
2018-09-07	27
2018-09-08	18
2018-09-09	17
2018-09-10	32
2018-09-11	33
2018-09-12	28
2018-09-13	19
2018-09-14	33
2018-09-15	26
2018-09-16	24
2018-09-17	49
2018-09-18	28
2018-09-19	34
2018-09-20	33
2018-09-21	22
2018-09-22	18
2018-09-23	20
2018-09-24	36
2018-09-25	30
2018-09-26	35
2018-09-27	37
2018-09-28	24
2018-09-29	26
2018-09-30	22
2018-10-01	34
2018-10-02	32
2018-10-03	34
2018-10-04	38
2018-10-05	25
2018-10-06	26
2018-10-07	25
2018-10-08	30
2018-10-09	30
2018-10-10	46
2018-10-11	31
2018-10-12	33
2018-10-13	25
2018-10-14	34
2018-10-15	30
2018-10-16	35
2018-10-17	36
2018-10-18	28
2018-10-19	23
2018-10-20	36
2018-10-21	26
2018-10-22	37
2018-10-23	37
2018-10-24	40
2018-10-25	36
2018-10-26	48
2018-10-27	37
2018-10-28	30
2018-10-29	28
2018-10-30	38
2018-10-31	33
2018-11-01	31
2018-11-02	29
2018-11-03	37
2018-11-04	46
2018-11-05	41
2018-11-06	44
2018-11-07	36
2018-11-08	51
2018-11-09	29
2018-11-10	40
2018-11-11	39
2018-11-12	39
2018-11-13	41
2018-11-14	44
2018-11-15	26
2018-11-16	38
2018-11-17	41
2018-11-18	38
2018-11-19	50
2018-11-20	40
2018-11-21	32
2018-11-22	20
2018-11-23	35
2018-11-24	30
2018-11-25	42
2018-11-26	42
2018-11-27	42
2018-11-28	41
2018-11-29	37
2018-11-30	38
2018-12-01	37
2018-12-02	30
2018-12-03	41
2018-12-04	33
2018-12-05	50
2018-12-06	46
2018-12-07	43
2018-12-08	36
2018-12-09	45
2018-12-10	37
2018-12-11	47
2018-12-12	44
2018-12-13	55
2018-12-14	43
2018-12-15	58
2018-12-16	38
2018-12-17	54
2018-12-18	55
2018-12-19	34
2018-12-20	58
2018-12-21	34
2018-12-22	59
2018-12-23	51
2018-12-24	44
2018-12-25	50
2018-12-26	63
2018-12-27	57
2018-12-28	66
2018-12-29	75
2018-12-30	76
2018-12-31	53
2019-01-01	57
2019-01-02	81
2019-01-03	65
2019-01-04	64
2019-01-05	59
2019-01-06	66
2019-01-07	68
2019-01-08	59
2019-01-09	70
2019-01-10	77
2019-01-11	73
2019-01-12	48
2019-01-13	70
2019-01-14	65
2019-01-15	48
2019-01-16	64
2019-01-17	78
2019-01-18	63
2019-01-19	44
2019-01-20	58
2019-01-21	63
2019-01-22	75
2019-01-23	78
2019-01-24	66
2019-01-25	46
2019-01-26	43
2019-01-27	45
2019-01-28	56
2019-01-29	60
2019-01-30	41
2019-01-31	55
2019-02-01	47
2019-02-02	46
2019-02-03	59
2019-02-04	51
2019-02-05	42
2019-02-06	40
2019-02-07	40
2019-02-08	47
2019-02-09	49
2019-02-10	63
2019-02-11	41
2019-02-12	57
2019-02-13	56
2019-02-14	51
2019-02-15	40
2019-02-16	53
2019-02-17	52
2019-02-18	61
2019-02-19	63
2019-02-20	48
2019-02-21	60
2019-02-22	41
2019-02-23	47
2019-02-24	41
2019-02-25	56
2019-02-26	56
2019-02-27	55
2019-02-28	51
2019-03-01	73
2019-03-02	51
2019-03-03	56
2019-03-04	66
2019-03-05	66
2019-03-06	64
2019-03-07	66
2019-03-08	56
2019-03-09	56
2019-03-10	62
2019-03-11	82
2019-03-12	77
2019-03-13	76
2019-03-14	56
2019-03-15	69
2019-03-16	44
2019-03-17	66
2019-03-18	77
2019-03-19	66
2019-03-20	91
2019-03-21	60
2019-03-22	68
2019-03-23	57
2019-03-24	79
2019-03-25	83
2019-03-26	77
2019-03-27	75
2019-03-28	60
2019-03-29	63
2019-03-30	63
2019-03-31	63
2019-04-01	78
2019-04-02	77
2019-04-03	67
2019-04-04	77
2019-04-05	71
2019-04-06	71
2019-04-07	55
2019-04-08	70
2019-04-09	56
2019-04-10	64
2019-04-11	42
2019-04-12	38
2019-04-13	43
2019-04-14	30
2019-04-15	57
2019-04-16	57
2019-04-17	39
2019-04-18	45
2019-04-19	48
2019-04-20	34
2019-04-21	43
2019-04-22	49
2019-04-23	32
2019-04-24	46
2019-04-25	38
2019-04-26	28
2019-04-27	30
2019-04-28	25
2019-04-29	42
2019-04-30	29
2019-05-01	47
2019-05-02	40
2019-05-03	31
2019-05-04	32
2019-05-05	33
2019-05-06	43
2019-05-07	42
2019-05-08	34
2019-05-09	32
2019-05-10	23
2019-05-11	24
2019-05-12	21
2019-05-13	40
2019-05-14	47
2019-05-15	44
2019-05-16	36
2019-05-17	30
2019-05-18	31
2019-05-19	36
2019-05-20	42
2019-05-21	32
2019-05-22	36
2019-05-23	30
2019-05-24	28
2019-05-25	26
2019-05-26	32
2019-05-27	26
2019-05-28	36
2019-05-29	34
2019-05-30	24
2019-05-31	33
2019-06-01	21
2019-06-02	23
2019-06-03	32
2019-06-04	28
2019-06-05	31
2019-06-06	24
2019-06-07	26
2019-06-08	15
2019-06-09	28
2019-06-10	24
2019-06-11	31
2019-06-12	21
2019-06-13	25
2019-06-14	21
2019-06-15	27
2019-06-16	31
2019-06-17	32
2019-06-18	28
2019-06-19	32
2019-06-20	25
2019-06-21	31
2019-06-22	19
2019-06-23	27
2019-06-24	25
2019-06-25	29
2019-06-26	31
2019-06-27	20
2019-06-28	23
2019-06-29	17
2019-06-30	19
2019-07-01	26
2019-07-02	32
2019-07-03	23
2019-07-04	9
2019-07-05	27
2019-07-06	18
2019-07-07	15
2019-07-08	25
2019-07-09	21
2019-07-10	22
2019-07-11	19
2019-07-12	23
2019-07-13	20
2019-07-14	19
2019-07-15	19
2019-07-16	19
2019-07-17	17
2019-07-18	17
2019-07-19	9
2019-07-20	17
2019-07-21	30
2019-07-22	25
2019-07-23	8
2019-07-24	21
2019-07-25	13
2019-07-26	14
2019-07-27	14
2019-07-28	20
2019-07-29	16
2019-07-30	15
2019-07-31	10
2019-08-01	17
2019-08-02	14
2019-08-03	12
2019-08-04	18
2019-08-05	18
2019-08-06	20
2019-08-07	20
2019-08-08	21
2019-08-09	19
2019-08-10	20
2019-08-11	20
2019-08-12	22
2019-08-13	17
2019-08-14	21
2019-08-15	13
2019-08-16	20
2019-08-17	18
2019-08-18	16
2019-08-19	11
2019-08-20	12
2019-08-21	10
2019-08-22	30
2019-08-23	12
2019-08-24	14
2019-08-25	14
2019-08-26	28
2019-08-27	14
2019-08-28	18
2019-08-29	24
2019-08-30	19
2019-08-31	21
2019-09-01	23
2019-09-02	24
2019-09-03	18
2019-09-04	26
2019-09-05	21
2019-09-06	27
2019-09-07	28
2019-09-08	24
2019-09-09	29
2019-09-10	24
2019-09-11	38
2019-09-12	39
2019-09-13	31
2019-09-14	26
2019-09-15	21
2019-09-16	36
2019-09-17	33
2019-09-18	33
2019-09-19	28
2019-09-20	46
2019-09-21	33
2019-09-22	50
2019-09-23	38
2019-09-24	33
2019-09-25	40
2019-09-26	45
2019-09-27	27
2019-09-28	44
2019-09-29	34
2019-09-30	49
2019-10-01	36
2019-10-02	32
2019-10-03	38
2019-10-04	36
2019-10-05	42
2019-10-06	46
2019-10-07	40
2019-10-08	45
2019-10-09	57
2019-10-10	47
2019-10-11	56
2019-10-12	38
2019-10-13	42
2019-10-14	40
2019-10-15	47
2019-10-16	34
2019-10-17	38
2019-10-18	36
2019-10-19	31
2019-10-20	36
2019-10-21	59
2019-10-22	38
2019-10-23	43
2019-10-24	36
2019-10-25	40
2019-10-26	43
2019-10-27	30
2019-10-28	49
2019-10-29	50
2019-10-30	37
2019-10-31	34
2019-11-01	44
2019-11-02	48
2019-11-03	37
2019-11-04	38
2019-11-05	39
2019-11-06	35
2019-11-07	39
2019-11-08	32
2019-11-09	40
2019-11-10	42
2019-11-11	34
2019-11-12	41
2019-11-13	32
2019-11-14	53
2019-11-15	31
2019-11-16	41
2019-11-17	26
2019-11-18	53
2019-11-19	45
2019-11-20	47
2019-11-21	30
2019-11-22	44
2019-11-23	48
2019-11-24	36
2019-11-25	54
2019-11-26	56
2019-11-27	43
2019-11-28	35
2019-11-29	47
2019-11-30	65
2019-12-01	60
2019-12-02	50
2019-12-03	67
2019-12-04	74
2019-12-05	41
2019-12-06	59
2019-12-07	58
2019-12-08	79
2019-12-09	78
2019-12-10	59
2019-12-11	82
2019-12-12	75
2019-12-13	74
2019-12-14	74
2019-12-15	73
2019-12-16	98
2019-12-17	96
2019-12-18	99
2019-12-19	103
2019-12-20	96
2019-12-21	106
2019-12-22	112
2019-12-23	109
2019-12-24	105
2019-12-25	149
2019-12-26	139
2019-12-27	171
2019-12-28	188
2019-12-29	167
2019-12-30	166
2019-12-31	117
2020-01-01	133
2020-01-02	160
2020-01-03	151
2020-01-04	143
2020-01-05	157
2020-01-06	147
2020-01-07	126
2020-01-08	118
2020-01-09	135
2020-01-10	116
2020-01-11	92
2020-01-12	108
2020-01-13	157
2020-01-14	139
2020-01-15	139
2020-01-16	135
2020-01-17	96
2020-01-18	94
2020-01-19	101
2020-01-20	138
2020-01-21	141
2020-01-22	138
2020-01-23	145
2020-01-24	136
2020-01-25	169
2020-01-26	141
2020-01-27	208
2020-01-28	187
2020-01-29	201
2020-01-30	139
2020-01-31	142
2020-02-01	168
2020-02-02	164
2020-02-03	183
2020-02-04	165
2020-02-05	187
2020-02-06	165
2020-02-07	146
2020-02-08	116
2020-02-09	123
2020-02-10	173
2020-02-11	147
2020-02-12	166
2020-02-13	125
2020-02-14	107
2020-02-15	117
2020-02-16	134
2020-02-17	180
2020-02-18	162
2020-02-19	145
2020-02-20	142
2020-02-21	140
2020-02-22	131
2020-02-23	115
2020-02-24	130
2020-02-25	127
2020-02-26	135
2020-02-27	101
2020-02-28	118
2020-02-29	114
2020-03-01	148
2020-03-02	153
2020-03-03	136
2020-03-04	155
2020-03-05	126
2020-03-06	111
2020-03-07	126
2020-03-08	115
2020-03-09	159
2020-03-10	140
2020-03-11	172
2020-03-12	207
2020-03-13	167
2020-03-14	152
2020-03-15	125
2020-03-16	196
2020-03-17	165
2020-03-18	222
2020-03-19	178
2020-03-20	157
2020-03-21	100
2020-03-22	110
2020-03-23	136
2020-03-24	126
2020-03-25	114
2020-03-26	127
2020-03-27	111
2020-03-28	107
2020-03-29	116
2020-03-30	124
2020-03-31	117
2020-04-01	127
2020-04-02	127
2020-04-03	105
2020-04-04	117
2020-04-05	70
2020-04-06	101
2020-04-07	99
2020-04-08	81
2020-04-09	80
2020-04-10	83
2020-04-11	77
2020-04-12	94
2020-04-13	89
2020-04-14	86
2020-04-15	63
2020-04-16	77
2020-04-17	75
2020-04-18	62
2020-04-19	64
2020-04-20	91
2020-04-21	88
2020-04-22	68
2020-04-23	76
2020-04-24	81
2020-04-25	63
2020-04-26	65
2020-04-27	62
2020-04-28	71
2020-04-29	61
2020-04-30	62
2020-05-01	58
2020-05-02	62
2020-05-03	64
2020-05-04	62
2020-05-05	53
2020-05-06	58
2020-05-07	53
2020-05-08	49
2020-05-09	42
2020-05-10	29
2020-05-11	62
2020-05-12	37
2020-05-13	45
2020-05-14	68
2020-05-15	49
2020-05-16	55
2020-05-17	30
2020-05-18	50
2020-05-19	48
2020-05-20	55
2020-05-21	66
2020-05-22	35
2020-05-23	36
2020-05-24	28
2020-05-25	56
2020-05-26	25
2020-05-27	27
2020-05-28	38
2020-05-29	34
2020-05-30	15
2020-05-31	20
2020-06-01	20
2020-06-02	20
2020-06-03	36
2020-06-04	20
2020-06-05	33
2020-06-06	21
2020-06-07	21
2020-06-08	32
2020-06-09	17
2020-06-10	12
2020-06-11	22
2020-06-12	38
2020-06-13	12
2020-06-14	35
2020-06-15	23
2020-06-16	21
2020-06-17	37
2020-06-18	13
2020-06-19	29
2020-06-20	26
2020-06-21	23
2020-06-22	15
2020-06-23	24
2020-06-24	39
2020-06-25	28
2020-06-26	21
2020-06-27	18
2020-06-28	24
2020-06-29	25
2020-06-30	17
2020-07-01	14
2020-07-02	15
2020-07-03	22
2020-07-04	8
2020-07-05	24
2020-07-06	12
2020-07-07	20
2020-07-08	15
2020-07-09	21
2020-07-10	10
2020-07-11	13
2020-07-12	13
2020-07-13	16
2020-07-14	11
2020-07-15	29
2020-07-16	27
2020-07-17	22
2020-07-18	21
